# Whole exome sequencing in multi-incident families identifies novel candidate genes for multiple sclerosis

**DOI:** 10.1101/2022.02.28.22271609

**Authors:** J. Horjus, T. Banda, M. Heerings, M. Hakobjan, W. De Witte, D.J. Heersema, A.J. Jansen, E.M.M. Strijbis, B.A. de Jong, A.E.J. Slettenaar, E.M.P.E. Zeinstra, E.L.J. Hoogervorst, B. Franke, W. Kruijer, P.J. Jongen, L. Visser, G. Poelmans

**Affiliations:** Department of Human Genetics, Radboud University Medical Center, Nijmegen, The Netherlands; Department of Neurology, University Medical Center Groningen, University of Groningen, Goningen, The Netherlands; Department of Neurology, Bravis Hospital, Bergen op Zoom, The Netherlands; Department of Neurology, Amsterdam UMC, location VUmc, Amsterdam, The Netherlands; Department of Neurology, Amsterdam UMC, Vrije Universiteit Amsterdam, MS Center Amsterdam, Amsterdam Neuroscience, Amsterdam, The Netherlands; Department of Neurology, Medisch Spectrum Twente, Enschede, The Netherlands; Department of Neurology, Isala Hospital, Meppel, The Netherlands; Department of Neurology, St Antoniusziekenhuis, Utrecht/Nieuwegein, the Netherlands; Donders Institute for Brain, Cognition and Behaviour, Nijmegen, The Netherlands; Department of Psychiatry, Radboud University Medical Center, Nijmegen, The Netherlands; Independent Life Science Consultant, Leusden, The Netherlands; MS4 Research Institute, Nijmegen, The Netherlands; Department of Community & Occupational Medicine, University of Groningen, University Medical Centre Groningen, Groningen, The Netherlands; Department of Neurology, St. Elisabeth-Tweesteden Hospital, Tilburg, The Netherlands; Department of Care Ethics, University of Humanistic Studies, Utrecht, The Netherlands

## Abstract

Multiple sclerosis (MS) is a degenerative disease of the central nervous system in which auto-immunity-induced demyelination occurs. MS is thought to be caused by a complex interplay of environmental and genetic risk factors. While most genetic studies have focused on identifying common genetic variants for MS through genome-wide association studies, the objective of the present study was to identify rare genetic variants contributing to MS susceptibility. We used whole exome sequencing (WES) followed by co-segregation analyses in nine multi-incident families with 2 to 4 affected individuals. WES was performed in 31 family members with and without MS. After applying a suite of selection criteria, co-segregation analyses for a number of rare variants selected from the WES results were performed, adding 24 family members. This approach resulted in 12 exonic rare variants that showed acceptable co-segregation with MS within the nine families, implicating the genes *MBP, PLK1, MECP2, MTMR7, TOX3, CPT1A, SORCS1, TRIM66, ITPR3, TTC28, CACNA1F*, and *PRAM1*. Of these, three genes (*MBP, MECP2*, and *CPT1A*) have been previously reported as carrying MS-related rare variants. Six additional genes (*MTMR7, TOX3, SORCS1, ITPR3, TTC28*, and *PRAM1*) have also been implicated in MS through common genetic variants. The proteins encoded by all twelve genes containing rare variants interact in a molecular framework that points to biological processes involved in (de-/re-)myelination and auto-immunity. Our approach provides clues to possible molecular mechanisms underlying MS that should be further studied in cellular and/or animal models.

## Supplementary material for "Whole exome sequencing in multi-incident families identifies novel candidate genes for multiple sclerosis": Horjus et al. Supplementary Table 1

### Sheet: Sheet1
Gene	CHR	START	STOP	NSNPS	NPARAM	N	ZSTAT	Gene-wide P
HLA-DRB1	6	32546546	32557625	107	19	115635	26.458	1.4917e-154
HLA-B	6	31321649	31324965	108	27	115635	24.957	8.8727e-138
HLA-DQB1	6	32627244	32636160	303	20	115635	24.825	2.3795e-136
ATF6B	6	32065953	32096030	28	11	115635	19.683	1.5214e-86
HLA-DQA1	6	32595956	32614839	530	20	115635	19.524	3.4222e-85
CYP21A2	6	32006042	32009447	4	2	115635	17.893	6.671e-72
TAP2	6	32781544	32806599	196	22	115635	17.598	1.2816e-69
HLA-DRB5	6	32485120	32498064	17	4	115635	17.533	3.9804e-69
TNXB	6	32008931	32083111	100	20	115635	17.079	1.0571e-65
MICB	6	31462658	31478901	134	14	115635	17.043	1.9763e-65
SLC44A4	6	31830969	31846823	41	7	115635	16.676	9.7725e-63
STK19	6	31938868	31950598	7	3	115635	15.128	5.2618e-52
PSORS1C1	6	31082527	31107869	242	20	115635	14.668	5.1443e-49
NFKBIL1	6	31514647	31526606	28	9	115635	14.462	1.0559e-47
EHMT2	6	31847536	31865464	8	4	115635	14.257	2.0298e-46
PSORS1C2	6	31105313	31107127	18	9	115635	13.964	1.2849e-44
HLA-DOB	6	32780540	32784825	33	9	115635	13.559	3.5038e-42
DDX39B	6	31497996	31510225	4	2	115635	13.24	2.5888e-40
CDSN	6	31082867	31088223	65	7	115635	13.034	3.8974e-39
ATP6V1G2	6	31512239	31516204	11	5	115635	12.977	8.2846e-39
HSPA1L	6	31777396	31783437	15	7	115635	12.655	5.2167e-37
HLA-DMA	6	32916390	32936871	24	8	115635	12.396	1.3713e-35
HLA-C	6	31236526	31239907	2	1	115635	11.546	3.8658e-31
HLA-F	6	29690552	29706305	49	8	115635	11.147	3.7045e-29
CLEC16A	16	11038345	11276046	518	22	115635	11.09	7.0172e-29
LTA	6	31539831	31542101	10	4	115635	10.971	2.6399e-28
PSMB9	6	32811913	32827362	101	14	115635	10.662	7.7021e-27
PSMB8	6	32808494	32812480	14	4	115635	10.389	1.3856e-25
LST1	6	31553901	31556686	7	4	115635	10.095	2.9133e-24
NEU1	6	31825436	31830683	4	2	115635	9.9689	1.0421e-23
IL2RA	10	6052652	6104288	223	32	115635	9.9485	1.2796e-23
CFB	6	31895475	31919825	42	9	115635	9.3694	3.6465e-21
MSH5	6	31707725	31732622	46	11	115635	9.0069	1.0599e-19
C2	6	31865562	31913449	30	6	115635	7.6869	7.5386e-15
NELFE	6	31919864	31926887	5	2	115635	7.6578	9.4577e-15
PHF1	6	33378176	33384230	2	1	115635	7.5132	2.8848e-14
C6orf15	6	31079000	31080336	17	5	115635	7.4895	3.4578e-14
DEXI	16	11022748	11036317	14	5	115635	7.4535	4.5459e-14
TAP1	6	32812986	32821755	69	8	115635	7.4138	6.1378e-14
FAM213B	1	2517930	2522908	6	2	115635	7.3646	8.8813e-14
SAPCD1	6	31730576	31732628	4	2	115635	7.3042	1.3948e-13
CD58	1	117057157	117113661	43	5	115635	7.2112	2.7735e-13
HLA-DOA	6	32971955	32977389	42	12	115635	7.1794	3.502e-13
TNF	6	31543344	31546113	5	2	115635	7.1505	4.3233e-13
AHI1	6	135604670	135818914	231	17	115635	7.143	4.567e-13
TTC34	1	2567415	2718286	55	7	115635	7.13	5.0175e-13
STAT3	17	40465342	40540586	105	8	115635	7.0303	1.0305e-12
C1orf106	1	200860176	200884863	55	11	115635	6.9535	1.781e-12
CLIC1	6	31698358	31707540	6	3	115635	6.9364	2.0108e-12
MMEL1	1	2522078	2564481	103	3	115635	6.9342	2.0427e-12
SYNGAP1	6	33387847	33421466	28	8	115635	6.7899	5.61e-12
CD6	11	60739115	60787849	133	23	115635	6.7673	6.5625e-12
ZSCAN23	6	28399707	28411279	32	6	115635	6.7447	7.6678e-12
AVIL	12	58191159	58212487	16	4	115635	6.7318	8.3796e-12
COL11A2	6	33130458	33160276	73	11	115635	6.6996	1.045e-11
CD40	20	44746911	44758502	23	9	115635	6.6839	1.1634e-11
RMI2	16	11343476	11445619	392	17	115635	6.6709	1.2711e-11
MAPK1	22	22108789	22221970	189	15	115635	6.4656	5.0445e-11
NPEPPS	17	45600308	45700642	73	6	115635	6.4374	6.0768e-11
CDK4	12	58141510	58149796	8	3	115635	6.3928	8.146e-11
OS9	12	58087738	58115340	30	4	115635	6.3811	8.7916e-11
SP140	2	231067826	231223762	370	28	115635	6.3423	1.1315e-10
EOMES	3	27757440	27764206	7	4	115635	6.3322	1.2082e-10
RXRB	6	33161365	33168630	9	4	115635	6.3122	1.3754e-10
IFITM3	11	319669	327537	41	8	115635	6.3018	1.471e-10
TNFRSF1A	12	6437923	6451280	21	5	115635	6.2912	1.5753e-10
HSPA1A	6	31783291	31785723	2	1	115635	6.2903	1.5845e-10
EXTL2	1	101337943	101361554	24	6	115635	6.2726	1.7756e-10
TSFM	12	58176372	58201854	24	3	115635	6.2089	2.6678e-10
MPV17L2	19	18303992	18307758	11	3	115635	6.208	2.6837e-10
RPL5	1	93297582	93307481	8	2	115635	6.1736	3.337e-10
GFI1	1	92940319	92952433	21	5	115635	6.163	3.5686e-10
TSPAN31	12	58131796	58143994	7	3	115635	6.1562	3.7262e-10
TNP2	16	11361605	11363390	6	2	115635	6.1186	4.7208e-10
RBM17	10	6130950	6159420	71	16	115635	6.1154	4.8144e-10
PHGDH	1	120202421	120286838	156	20	115635	6.0692	6.4292e-10
RPS6KB1	17	57970447	58027925	70	8	115635	6.0605	6.7863e-10
GALC	14	88304164	88460009	439	22	115635	6.0283	8.2868e-10
PDE4C	19	18318771	18366229	104	11	115635	6.0121	9.1578e-10
PITPNM2	12	123468027	123634562	117	11	115635	6.012	9.1612e-10
CYP27B1	12	58156117	58162769	6	2	115635	5.981	1.1087e-09
KPNB1	17	45726842	45762871	31	4	115635	5.9723	1.1695e-09
SLC30A7	1	101361632	101447309	98	9	115635	5.934	1.4784e-09
CUTA	6	33384219	33386094	2	1	115635	5.8968	1.8529e-09
BACH2	6	90636248	91006627	569	53	115635	5.8793	2.0595e-09
CLECL1	12	9868456	9885895	90	8	115635	5.8725	2.1462e-09
DPH5	1	101455179	101491644	37	5	115635	5.8632	2.2708e-09
NCR3	6	31556672	31560762	14	5	115635	5.8147	3.038e-09
ZMIZ1	10	80828792	81076276	664	80	115635	5.8012	3.2927e-09
ZFP36L1	14	69254377	69263190	18	5	115635	5.801	3.2958e-09
EVI5	1	92974253	93257961	517	11	115635	5.7864	3.5964e-09
TBKBP1	17	45771447	45789416	14	2	115635	5.7808	3.7164e-09
SLC26A10	12	58013310	58019934	4	2	115635	5.7781	3.7764e-09
TUBD1	17	57936851	57970304	48	6	115635	5.7688	3.9927e-09
CTDSP2	12	58213710	58240522	22	3	115635	5.7533	4.3769e-09
PDE4A	19	10527449	10580305	53	6	115635	5.7529	4.3852e-09
TNFRSF14	1	2487078	2496821	18	3	115635	5.7436	4.6332e-09
IQCB1	3	121488610	121553926	165	9	115635	5.737	4.817e-09
FOXP1	3	71003844	71633140	1010	84	115635	5.7248	5.1776e-09
BCL10	1	85731931	85742773	32	10	115635	5.6864	6.486e-09
PUS10	2	61167357	61245394	87	13	115635	5.6602	7.5606e-09
ZKSCAN3	6	28317691	28336947	54	10	115635	5.6546	7.811e-09
FCRL2	1	157715523	157746922	40	7	115635	5.6226	9.4069e-09
SCO2	22	50961997	50964868	11	3	115635	5.6197	9.562e-09
ZC2HC1A	8	79578282	79632000	89	7	115635	5.6119	1.0005e-08
METTL1	12	58162254	58166576	3	1	115635	5.5718	1.2604e-08
IFITM2	11	307631	315272	17	4	115635	5.548	1.4446e-08
TAPBP	6	33267471	33282164	23	6	115635	5.5473	1.4507e-08
METTL21B	12	58165275	58176324	12	1	115635	5.5194	1.7008e-08
PIK3R2	19	18263968	18288927	45	8	115635	5.4993	1.9064e-08
GDPD3	16	30116131	30125177	11	4	115635	5.4934	1.9713e-08
CDC37	19	10501810	10530797	36	4	115635	5.4633	2.337e-08
MAST3	19	18208603	18262502	146	13	115635	5.4412	2.646e-08
MALT1	18	56338618	56417371	151	16	115635	5.4354	2.7332e-08
MPHOSPH9	12	123636867	123728561	196	6	115635	5.4225	2.9384e-08
TYMP	22	50964181	50968485	7	3	115635	5.404	3.2582e-08
DKKL1	19	49865040	49878373	40	3	115635	5.4009	3.3145e-08
TEAD2	19	49843852	49865714	28	3	115635	5.3977	3.3751e-08
RNFT1	17	58029601	58042122	17	4	115635	5.3798	3.7277e-08
SAE1	19	47616531	47713886	60	8	115635	5.3683	3.9746e-08
LRRC31	3	169556967	169587718	54	6	115635	5.3129	5.3959e-08
FAM69A	1	93307724	93427057	137	4	115635	5.3038	5.6699e-08
EPS15L1	19	16466050	16582896	116	12	115635	5.3034	5.682e-08
KCTD13	16	29916333	29938356	28	4	115635	5.2993	5.8114e-08
IL7	8	79587978	79717758	203	11	115635	5.2978	5.8609e-08
LRRC34	3	169511216	169530774	16	3	115635	5.2972	5.8793e-08
CD37	19	49838428	49846592	12	2	115635	5.2797	6.4691e-08
IL7R	5	35852797	35879705	85	8	115635	5.2789	6.4974e-08
PPM1F	22	22273793	22307209	68	9	115635	5.2784	6.5168e-08
BCL9L	11	118764584	118796317	34	11	115635	5.2741	6.6713e-08
MYBPC3	11	47352957	47374253	42	12	115635	5.2683	6.8855e-08
RILPL2	12	123899936	123921264	40	8	115635	5.2648	7.0188e-08
LRRIQ4	3	169539710	169555563	20	3	115635	5.2628	7.0945e-08
ZFP57	6	29640169	29648887	46	8	115635	5.2557	7.3724e-08
KIF21B	1	200938520	200992828	124	13	115635	5.2531	7.4789e-08
ASPHD1	16	29911696	29931185	17	4	115635	5.2422	7.9337e-08
ARHGEF25	12	58003963	58013162	13	3	115635	5.2365	8.1824e-08
VMP1	17	57784553	57919616	150	11	115635	5.2333	8.3252e-08
MAPK3	16	30125426	30134827	8	4	115635	5.1964	1.0157e-07
TNFSF14	19	6663148	6670599	16	6	115635	5.195	1.0234e-07
TBX6	16	30097114	30103208	5	2	115635	5.1758	1.1349e-07
SART1	11	65729160	65747299	38	5	115635	5.1696	1.1729e-07
ILDR1	3	121706170	121741051	54	9	115635	5.1583	1.246e-07
FCRL4	1	157543539	157567870	50	6	115635	5.1358	1.4045e-07
ARL6IP4	12	123464607	123467456	1	1	115635	5.1355	1.407e-07
NCAPH2	22	50946645	50961901	41	12	115635	5.1343	1.4162e-07
IL12B	5	158741791	158757895	34	6	115635	5.1336	1.4214e-07
GPX6	6	28471073	28495992	15	4	115635	5.1238	1.4973e-07
NCOA5	20	44689624	44718591	39	6	115635	5.0955	1.7389e-07
CD80	3	119243140	119278449	102	21	115635	5.088	1.8092e-07
C1orf52	1	85715639	85725355	22	6	115635	5.0503	2.2053e-07
TRAF3	14	103243813	103377837	179	10	115635	5.044	2.2798e-07
OGFOD2	12	123459127	123464590	5	1	115635	5.0426	2.2963e-07
ARHGAP31	3	119013220	119139561	285	37	115635	5.0342	2.3992e-07
MXD3	5	176728462	176739758	15	5	115635	5.0331	2.4137e-07
AGAP2	12	58118980	58135940	13	3	115635	5.0245	2.5231e-07
PGBD1	6	28249314	28270326	55	11	115635	5.0151	2.6509e-07
ITGB3	17	45331212	45421658	211	18	115635	5.0127	2.6839e-07
RREB1	6	7107830	7252213	200	22	115635	5.0084	2.7439e-07
JAK1	1	65298912	65432187	296	23	115635	5.0068	2.7667e-07
SLC6A16	19	49792895	49828482	30	4	115635	5.0064	2.7728e-07
CHST12	7	2443223	2474242	48	6	115635	4.9919	2.9892e-07
PREX1	20	47240790	47444420	557	26	115635	4.9918	2.9905e-07
JADE2	5	133860003	133918918	126	20	115635	4.9833	3.1256e-07
TTC28	22	28374004	29075853	819	26	115635	4.982	3.1457e-07
VANGL2	1	160370376	160398468	46	8	115635	4.9783	3.208e-07
C12orf65	12	123717463	123742506	59	5	115635	4.973	3.2958e-07
LEF1	4	108968701	109090112	186	17	115635	4.9714	3.3234e-07
S1PR5	19	10623623	10628607	13	6	115635	4.9711	3.3291e-07
CADM1	11	115039938	115375675	498	39	115635	4.9672	3.3964e-07
FCRL3	1	157644111	157670647	39	6	115635	4.963	3.4715e-07
TNIP3	4	122052563	122148621	154	10	115635	4.9551	3.6138e-07
ZNF746	7	149169885	149194908	34	4	115635	4.9453	3.8014e-07
ITGAM	16	31271311	31344213	137	11	115635	4.9394	3.9178e-07
TMEM39A	3	119148347	119187677	79	9	115635	4.9382	3.9432e-07
RGS14	5	176784838	176799602	16	3	115635	4.935	4.0072e-07
PLCG1	20	39765600	39811629	57	14	115635	4.9224	4.2737e-07
DDB2	11	47236493	47260767	50	7	115635	4.9165	4.4053e-07
MYNN	3	169490619	169507504	11	1	115635	4.9128	4.49e-07
KIF5A	12	57943781	57980415	31	6	115635	4.9007	4.7742e-07
CYP24A1	20	52769988	52790512	82	16	115635	4.8948	4.9213e-07
ZNHIT3	17	34842473	34855154	13	3	115635	4.8942	4.9347e-07
KLRB1	12	9747147	9760482	43	7	115635	4.891	5.0155e-07
SMARCA4	19	11071598	11176071	171	20	115635	4.8886	5.0777e-07
MADD	11	47290712	47351582	104	10	115635	4.8743	5.459e-07
PKIA	8	79428374	79517502	117	9	115635	4.8585	5.9153e-07
CLEC2D	12	9817565	9848413	98	11	115635	4.8499	6.1758e-07
SGSM2	17	2240792	2284352	134	19	115635	4.8473	6.2584e-07
GRB2	17	73314157	73401790	176	10	115635	4.8457	6.3072e-07
PSPH	7	56078744	56119297	78	14	115635	4.8298	6.8325e-07
LRRC16A	6	25279306	25620758	1119	68	115635	4.8232	7.0633e-07
PLEK	2	68592305	68624585	155	13	115635	4.8143	7.384e-07
MYO19	17	34851477	34899284	43	7	115635	4.8065	7.6788e-07
CTSH	15	79213400	79241916	78	8	115635	4.8038	7.7827e-07
BANF1	11	65769550	65771620	9	3	115635	4.7975	8.0327e-07
C7orf72	7	50135632	50199426	200	9	115635	4.7939	8.1786e-07
TXK	4	48068410	48136273	140	16	115635	4.7874	8.4488e-07
GGNBP2	17	34900737	34946278	44	4	115635	4.7797	8.7759e-07
FCRL1	1	157764193	157789895	55	5	115635	4.7751	8.9818e-07
NR1H3	11	47269851	47290396	33	4	115635	4.767	9.3483e-07
CASQ1	1	160160285	160171676	17	6	115635	4.76	9.6798e-07
DDX6	11	118620034	118661858	65	8	115635	4.7489	1.0228e-06
ZSCAN12	6	28346732	28367511	61	8	115635	4.7468	1.0331e-06
MGAT3	22	39853349	39888199	48	12	115635	4.7455	1.0398e-06
IFNGR1	6	137518621	137540586	26	7	115635	4.7425	1.0553e-06
CXCR5	11	118754475	118768508	25	8	115635	4.7383	1.0776e-06
ZBTB22	6	33282183	33285719	3	1	115635	4.7245	1.1531e-06
STAT5A	17	40439565	40463961	39	4	115635	4.7203	1.1778e-06
EAF2	3	121554030	121605373	99	9	115635	4.7168	1.198e-06
PRELID1	5	176730775	176733960	5	2	115635	4.7162	1.2016e-06
GGNBP1	6	33551515	33556803	17	5	115635	4.7127	1.2225e-06
RGCC	13	42031695	42045018	26	7	115635	4.7086	1.2473e-06
ITPKB	1	226819391	226927024	157	22	115635	4.7059	1.2637e-06
ETS1	11	128328656	128457453	223	30	115635	4.6931	1.3458e-06
CCT6A	7	56119323	56131682	25	7	115635	4.6807	1.4298e-06
POGLUT1	3	119187785	119213555	60	11	115635	4.6633	1.5562e-06
LMAN2	5	176758563	176778853	20	2	115635	4.6403	1.7394e-06
STAT4	2	191894302	192016322	190	20	115635	4.6369	1.768e-06
CD69	12	9905082	9913497	35	9	115635	4.6214	1.9055e-06
SLC16A4	1	110905470	110933704	50	9	115635	4.6212	1.9074e-06
RELA	11	65421067	65430565	11	4	115635	4.6111	2.0025e-06
LMF2	22	50941376	50946135	16	5	115635	4.608	2.0331e-06
IDE	10	94211441	94333833	157	18	115635	4.5918	2.1975e-06
UBLCP1	5	158690089	158713044	36	7	115635	4.5837	2.2839e-06
SMCR8	17	18218624	18226517	32	5	115635	4.5738	2.3949e-06
SEMA4D	9	91975702	92113045	345	32	115635	4.5593	2.5661e-06
TEC	4	48137800	48271881	418	28	115635	4.5579	2.5831e-06
ZC3H4	19	47567444	47617009	42	4	115635	4.548	2.7085e-06
ACP2	11	47260853	47270457	21	4	115635	4.5463	2.7293e-06
ACTRT3	3	169484709	169487683	8	2	115635	4.5386	2.8318e-06
DHRS11	17	34948228	34957235	11	2	115635	4.5234	3.0434e-06
THEMIS	6	128029217	128239776	306	22	115635	4.5201	3.0908e-06
SLAMF7	1	160709037	160724611	25	4	115635	4.5188	3.1096e-06
ALDH1L1	3	125822412	125916837	359	31	115635	4.5095	3.2486e-06
LCK	1	32716840	32751766	19	7	115635	4.4949	3.4809e-06
NPAS1	19	47523077	47549033	30	11	115635	4.4939	3.4973e-06
GNG2	14	52292913	52446060	540	51	115635	4.4907	3.5493e-06
SCGN	6	25652464	25702011	136	20	115635	4.4891	3.576e-06
JUND	19	18390563	18392432	1	1	115635	4.4891	3.577e-06
IL12A	3	159706537	159713806	16	4	115635	4.4844	3.6568e-06
TOP3A	17	18174742	18218321	71	6	115635	4.4836	3.6699e-06
SP110	2	231032009	231090444	209	15	115635	4.483	3.6807e-06
ZSCAN31	6	28292470	28324048	90	12	115635	4.4777	3.7723e-06
GOLGB1	3	121382046	121468602	115	14	115635	4.4684	3.9401e-06
HIST1H4H	6	26281283	26285762	11	4	115635	4.4675	3.9573e-06
MARK3	14	103851729	103970168	237	8	115635	4.4478	4.337e-06
CDKN2A	9	21967751	21995300	34	8	115635	4.4432	4.4308e-06
ARHGEF3	3	56761446	57113357	870	69	115635	4.4426	4.4445e-06
HIST1H2BF	6	26199748	26200942	7	3	115635	4.4218	4.8944e-06
TRIM14	9	100831557	100881494	83	16	115635	4.4178	4.986e-06
ZNF774	15	90895477	90909324	37	5	115635	4.4112	5.1391e-06
NDFIP1	5	141488070	141534005	138	9	115635	4.4056	5.2748e-06
STAT5B	17	40351186	40428725	56	5	115635	4.3996	5.4238e-06
UBAC2	13	99853028	100038688	347	21	115635	4.3988	5.4423e-06
GPR137	11	64037534	64056972	16	5	115635	4.3916	5.6264e-06
ZBTB9	6	33422356	33425325	2	1	115635	4.3827	5.8616e-06
SIPA1	11	65405568	65418401	15	5	115635	4.3824	5.8692e-06
CSF2RB	22	37309670	37336491	108	11	115635	4.3713	6.176e-06
CAMK2G	10	75572259	75634343	62	6	115635	4.3471	6.899e-06
HES5	1	2460184	2461684	1	1	115635	4.3444	6.983e-06
RBM15	1	110881128	110889299	9	3	115635	4.342	7.059e-06
CDK2AP1	12	123745528	123756881	24	5	115635	4.3397	7.1341e-06
PHKG1	7	56148440	56160689	35	8	115635	4.3366	7.2339e-06
HIST1H1D	6	26234440	26235216	3	1	115635	4.3229	7.6991e-06
SLC10A6	4	87744621	87770416	26	6	115635	4.3179	7.875e-06
HIST1H3D	6	26197068	26199521	9	3	115635	4.3153	7.9686e-06
IQGAP1	15	90931450	91045475	249	11	115635	4.3147	7.9898e-06
GABARAPL3	15	90890819	90892669	12	2	115635	4.3108	8.1322e-06
PPA2	4	106290234	106395238	298	16	115635	4.3048	8.3551e-06
SLC2A4RG	20	62371214	62374858	11	3	115635	4.303	8.4269e-06
PIGW	17	34890847	34895159	2	1	115635	4.3019	8.4681e-06
SHMT1	17	18231187	18266856	78	9	115635	4.3008	8.5099e-06
RP4-583P15.14	20	62369623	62371751	5	2	115635	4.2964	8.6807e-06
DTX3	12	57998405	58003587	5	2	115635	4.2861	9.0899e-06
NSD1	5	176560026	176727216	169	15	115635	4.2858	9.106e-06
TERT	5	1253262	1295184	57	17	115635	4.2754	9.5381e-06
RGS1	1	192544857	192549161	12	5	115635	4.274	9.5985e-06
C19orf38	19	10947251	10980466	31	6	115635	4.2699	9.7796e-06
BATF3	1	212859760	212873327	32	8	115635	4.2638	1.0049e-05
ISG20	15	89179384	89199714	75	13	115635	4.2617	1.0144e-05
CACNA1S	1	201008642	201081694	213	31	115635	4.2594	1.025e-05
CKB	14	103985996	103989448	5	2	115635	4.2586	1.0288e-05
PFKFB3	10	6186881	6277495	310	72	115635	4.254	1.0501e-05
GDPD5	11	75145685	75236948	177	17	115635	4.2428	1.1039e-05
SIDT1	3	113251143	113348425	253	25	115635	4.2372	1.1316e-05
RNASEH2C	11	65482367	65488418	13	4	115635	4.2368	1.1337e-05
DOC2A	16	30016830	30034591	27	3	115635	4.2346	1.145e-05
ZNF292	6	87862551	87973914	242	9	115635	4.2329	1.1536e-05
MERTK	2	112656056	112787138	370	14	115635	4.23	1.1687e-05
GPR18	13	99906968	99913998	15	6	115635	4.2173	1.2364e-05
WDR12	2	203739505	203879521	172	10	115635	4.2096	1.2792e-05
MCM9	6	119134605	119256327	112	10	115635	4.209	1.2825e-05
FCRL5	1	157483167	157522310	70	9	115635	4.2082	1.2869e-05
THBS2	6	169615875	169654139	170	31	115635	4.202	1.3229e-05
MYO7B	2	128293378	128395304	225	19	115635	4.1989	1.3408e-05
DLEU1	13	50656307	51297372	1295	74	115635	4.1881	1.4065e-05
YIPF2	19	11033444	11039357	3	2	115635	4.1746	1.4925e-05
CALR3	19	16589868	16607003	41	3	115635	4.1735	1.4999e-05
SETD8	12	123868320	123893905	46	8	115635	4.1583	1.603e-05
SCHIP1	3	159557650	159615149	61	12	115635	4.1566	1.6151e-05
KIAA1841	2	61293006	61391960	153	12	115635	4.152	1.6476e-05
LEPREL4	17	39958199	39968856	17	4	115635	4.1441	1.7058e-05
DNMT3A	2	25455845	25565459	147	27	115635	4.1354	1.772e-05
TOP1	20	39657458	39753127	81	13	115635	4.1344	1.7797e-05
ETV7	6	36322419	36356164	112	27	115635	4.1266	1.8408e-05
SOCS1	16	11348262	11350036	3	2	115635	4.1251	1.8531e-05
TNFRSF4	1	1146706	1149518	8	3	115635	4.1198	1.8963e-05
FAM184A	6	119280928	119470552	396	28	115635	4.1182	1.9092e-05
RRP12	10	99116115	99161127	161	6	115635	4.1099	1.9791e-05
ATG16L2	11	72525353	72554719	19	7	115635	4.1097	1.9809e-05
CD86	3	121774213	121839983	85	15	115635	4.1091	1.9858e-05
ICA1L	2	203640690	203736708	117	10	115635	4.1082	1.9941e-05
TGFBR3	1	92145902	92371892	663	49	115635	4.1065	2.0088e-05
CNR2	1	24197016	24285549	174	10	115635	4.1058	2.0142e-05
SUMF2	7	56131695	56148363	36	8	115635	4.1039	2.0309e-05
LIME1	20	62366815	62370456	8	2	115635	4.0956	2.1054e-05
SLC35A1	6	88180341	88222054	98	10	115635	4.0932	2.1274e-05
NCOR2	12	124808961	125052135	595	78	115635	4.0928	2.131e-05
TET2	4	106067032	106200973	209	17	115635	4.0911	2.1462e-05
CARF	2	203776937	203851786	89	7	115635	4.0881	2.1746e-05
EFCAB13	17	45400656	45518678	205	10	115635	4.0727	2.3236e-05
ARAP1	11	72396114	72504644	233	17	115635	4.0619	2.4341e-05
ZBTB46	20	62375019	62462597	370	18	115635	4.0467	2.5971e-05
MED26	19	16685718	16739873	41	8	115635	4.0437	2.6302e-05
ESPN	1	6484848	6521430	61	9	115635	4.0418	2.6521e-05
ITPR3	6	33588142	33664351	275	29	115635	4.0417	2.6532e-05
B4GALNT1	12	58017193	58027138	20	4	115635	4.0411	2.6597e-05
DLL4	15	41221538	41231237	9	4	115635	4.0316	2.7703e-05
HIST1H4E	6	26204858	26206266	7	2	115635	4.0259	2.838e-05
PCP4L1	1	161228517	161255240	72	9	115635	4.023	2.8733e-05
FAM57B	16	30035748	30064299	30	3	115635	4.0219	2.8871e-05
COPA	1	160259063	160313190	55	7	115635	4.0203	2.9064e-05
C16orf92	16	30034655	30039057	4	2	115635	4.0185	2.9285e-05
ACSL1	4	185676749	185747972	182	20	115635	4.0149	2.9733e-05
TYW5	2	200794698	200820459	35	7	115635	4.0143	2.9814e-05
HINT2	9	35812957	35815351	1	1	115635	4.0127	3.002e-05
PCNXL3	11	65383244	65404910	19	5	115635	4.0081	3.0608e-05
C6orf165	6	88117730	88221352	257	16	115635	4.0067	3.0784e-05
BAD	11	64037302	64052176	14	5	115635	4.0025	3.1334e-05
WARS	14	100800125	100843142	114	7	115635	3.9924	3.2704e-05
CBLB	3	105374305	105588396	399	16	115635	3.9923	3.2715e-05
CCDC12	3	46963216	47023500	56	5	115635	3.991	3.2896e-05
CLIP1	12	122755979	122907179	223	14	115635	3.9827	3.4072e-05
PVR	19	45147098	45166850	36	8	115635	3.9819	3.4182e-05
FGF21	19	49258816	49261587	10	5	115635	3.9817	3.4214e-05
HIST1H2BG	6	26216428	26216872	2	1	115635	3.9752	3.5164e-05
PCDHGB6	5	140787770	140892546	186	23	115635	3.9718	3.5668e-05
HDAC7	12	48176505	48226915	142	29	115635	3.9689	3.6106e-05
MRM1	17	34958001	34965407	8	2	115635	3.9688	3.6124e-05
TMEM219	16	29952206	29984373	33	2	115635	3.968	3.6242e-05
INHBE	12	57846106	57853063	8	3	115635	3.9671	3.6381e-05
PCDHGA8	5	140772381	140892546	218	19	115635	3.9662	3.652e-05
CD27	12	6554033	6560884	16	7	115635	3.9649	3.6718e-05
PCDHGA10	5	140792743	140892546	181	22	115635	3.9625	3.7086e-05
ALDOA	16	30064411	30081778	8	3	115635	3.962	3.7161e-05
PCDHGA9	5	140782520	140892546	196	17	115635	3.9585	3.7709e-05
MEF2B	19	19256377	19303400	153	12	115635	3.9521	3.8741e-05
TBX21	17	45810610	45823485	36	8	115635	3.9518	3.8788e-05
MEF2BNB-MEF2B	19	19256376	19302967	152	12	115635	3.9488	3.9264e-05
KAT5	11	65479467	65487075	21	5	115635	3.9472	3.9532e-05
PAPD7	5	6714718	6757161	139	15	115635	3.9325	4.203e-05
SPRED2	2	65537985	65659771	297	19	115635	3.9293	4.2594e-05
TAOK2	16	29984962	30003582	23	3	115635	3.9289	4.2676e-05
CTD-3088G3.8	16	11453702	11617444	863	61	115635	3.924	4.355e-05
PCDHGA11	5	140800762	140891835	172	22	115635	3.9195	4.4364e-05
IWS1	2	128193783	128284462	185	17	115635	3.9195	4.4369e-05
CLTC	17	57697219	57773671	88	5	115635	3.9177	4.47e-05
PCDHGB7	5	140797427	140892546	177	22	115635	3.9166	4.4898e-05
MIEF1	22	39895437	39914137	22	5	115635	3.9135	4.5477e-05
PCDHGB4	5	140767452	140892546	225	19	115635	3.9094	4.6259e-05
PCDHGA12	5	140810185	140892546	153	20	115635	3.9066	4.6798e-05
PTRH2	17	57751997	57784987	33	5	115635	3.8998	4.813e-05
FOXA3	19	46367247	46377055	19	6	115635	3.8993	4.8237e-05
GJB7	6	87992696	88038996	107	8	115635	3.8966	4.8773e-05
IFITM1	11	313506	315272	1	1	115635	3.8962	4.886e-05
SH3GL1	19	4360367	4400544	58	9	115635	3.8911	4.9885e-05
KIF9	3	47269516	47324941	42	5	115635	3.8884	5.0447e-05
C2orf69	2	200775979	200820658	71	10	115635	3.8875	5.0631e-05
BBC3	19	47724081	47736023	7	4	115635	3.884	5.1381e-05
EVPL	17	74000583	74023533	49	9	115635	3.8795	5.2331e-05
MED16	19	867962	893218	73	8	115635	3.8729	5.3784e-05
PLEKHG6	12	6419602	6437672	35	5	115635	3.8714	5.4102e-05
SETD2	3	47057919	47205457	116	6	115635	3.8697	5.4487e-05
NBEAL2	3	47021173	47051193	35	4	115635	3.8647	5.5612e-05
AFF1	4	87856154	88062206	378	25	115635	3.8606	5.6555e-05
PTRF	17	40554470	40575535	70	9	115635	3.8462	5.9978e-05
FAM120B	6	170599791	170716153	262	16	115635	3.8447	6.0357e-05
CORO1A	16	30194148	30200397	5	2	115635	3.8432	6.0732e-05
MEF2BNB	19	19287712	19303400	47	7	115635	3.8398	6.1561e-05
LRRC43	12	122652285	122688018	63	9	115635	3.8391	6.1743e-05
NANS	9	100819021	100845357	38	5	115635	3.8373	6.2207e-05
TYK2	19	10461209	10491352	72	13	115635	3.8371	6.2239e-05
GPR65	14	88471468	88478419	16	4	115635	3.8318	6.3613e-05
LIMK2	22	31608225	31676066	86	12	115635	3.8314	6.3704e-05
SGMS2	4	108745719	108836203	135	24	115635	3.8269	6.4875e-05
FBLN7	2	112895962	112945791	89	14	115635	3.8232	6.5874e-05
RAB3A	19	18307594	18314884	11	3	115635	3.8206	6.6555e-05
ZPBP2	17	38024417	38034149	21	1	115635	3.82	6.6735e-05
ZNF652	17	47366568	47439835	133	11	115635	3.8077	7.0144e-05
FCHSD2	11	72547790	72853306	198	15	115635	3.8069	7.0348e-05
RP11-234B24.6	12	4766800	4853747	211	16	115635	3.8026	7.1584e-05
HES2	1	6472478	6484730	26	4	115635	3.7985	7.2781e-05
CARM1	19	10982189	11033453	46	4	115635	3.7975	7.3095e-05
UPK2	11	118795873	118829269	67	14	115635	3.7954	7.3698e-05
KLHL25	15	86302554	86338261	103	16	115635	3.7951	7.3783e-05
SLC12A5	20	44650356	44688784	90	15	115635	3.7925	7.4573e-05
PCDHGA7	5	140762467	140892546	238	19	115635	3.7875	7.6077e-05
CIITA	16	10971055	11026079	137	27	115635	3.7822	7.7724e-05
QPRT	16	29674600	29710020	41	10	115635	3.7806	7.8227e-05
CCDC155	19	49891475	49921251	63	5	115635	3.7725	8.0796e-05
SMIM8	6	88032301	88052043	58	6	115635	3.7689	8.1971e-05
KEAP1	19	10596796	10614417	34	5	115635	3.7674	8.2489e-05
SLC9B1	4	103806205	103940896	188	4	115635	3.7638	8.3681e-05
GALK1	17	73747675	73761792	29	11	115635	3.7634	8.3815e-05
TRMT61A	14	103995521	104003410	17	3	115635	3.7626	8.4086e-05
TCF7	5	133450402	133487556	55	6	115635	3.7615	8.446e-05
BCL2L11	2	111876955	111926024	78	10	115635	3.7591	8.5263e-05
REL	2	61108656	61158745	53	10	115635	3.7574	8.583e-05
TMEM8B	9	35814448	35854844	57	9	115635	3.7569	8.6015e-05
AP5B1	11	65543364	65548273	6	2	115635	3.7569	8.6025e-05
TTC21A	3	39149152	39180394	80	9	115635	3.7562	8.6242e-05
JAK2	9	4985033	5128183	288	9	115635	3.7513	8.7947e-05
IL22RA2	6	137464968	137494785	78	14	115635	3.7499	8.8442e-05
ZBTB38	3	141043055	141168634	159	18	115635	3.7467	8.9579e-05
ANAPC1	2	112523848	112642267	126	8	115635	3.7459	8.9865e-05
NCF4	22	37257030	37274057	61	12	115635	3.745	9.0214e-05
USP34	2	61414598	61697904	457	17	115635	3.7448	9.0265e-05
C9orf64	9	86553226	86571901	19	4	115635	3.7448	9.0277e-05
PLEC	8	144989321	145050902	126	4	115635	3.7421	9.1246e-05
LAMTOR5	1	110943871	110950564	11	3	115635	3.7374	9.2981e-05
ACSF3	16	89154783	89222254	268	14	115635	3.7315	9.5155e-05
CGA	6	87795216	87804824	27	5	115635	3.7206	9.9376e-05
ZGPAT	20	62338817	62367494	69	5	115635	3.7202	9.9517e-05
CHCHD2	7	56169262	56174269	13	4	115635	3.7166	0.00010095
CAPSL	5	35904397	35938881	97	10	115635	3.7113	0.00010309
SLC44A2	19	10713133	10755235	75	8	115635	3.7072	0.00010479
KLHL18	3	47324407	47388306	31	4	115635	3.7055	0.00010547
PCDHGB3	5	140749831	140892546	264	22	115635	3.6969	0.00010915
PTPRC	1	198607801	198726545	240	20	115635	3.6932	0.00011072
RP4-583P15.15	20	62340216	62370456	74	5	115635	3.6894	0.00011238
FAM163A	1	179712298	179785333	202	21	115635	3.6868	0.00011356
PXT1	6	36358328	36410666	140	9	115635	3.6858	0.00011399
LBH	2	30454397	30546596	241	21	115635	3.6841	0.00011475
C6orf163	6	88054567	88075181	51	4	115635	3.6781	0.0001175
RAVER1	19	10426888	10444316	34	9	115635	3.6774	0.00011782
CD3E	11	118175260	118186890	27	5	115635	3.675	0.00011892
PCDHGA6	5	140753651	140892546	258	20	115635	3.6706	0.00012099
RTEL1-TNFRSF6B	20	62290653	62330037	126	13	115635	3.6649	0.0001237
ALPK2	18	56148479	56296189	445	47	115635	3.6634	0.00012442
YPEL1	22	22051833	22090123	90	18	115635	3.6632	0.00012456
HSD17B8	6	33172419	33174608	1	1	115635	3.6572	0.0001275
PCDHGA5	5	140743898	140892546	270	21	115635	3.6553	0.00012842
RTEL1	20	62289163	62328416	122	13	115635	3.6523	0.00012993
PCDHGB2	5	140739703	140892546	278	22	115635	3.6469	0.0001327
DCAF8	1	160185505	160254920	62	5	115635	3.6427	0.00013491
ZC3HAV1L	7	138710452	138720775	33	2	115635	3.6419	0.0001353
SLC26A1	4	972861	987228	23	6	115635	3.6357	0.00013864
EIF3B	7	2393721	2420380	70	7	115635	3.6338	0.00013963
MYB	6	135502453	135540311	56	8	115635	3.6303	0.00014156
GBAS	7	56019486	56067874	103	15	115635	3.6235	0.00014532
NUPR1L	7	56182374	56184093	3	1	115635	3.6228	0.00014571
C6orf58	6	127840600	127912962	242	13	115635	3.6192	0.00014776
HHEX	10	94447945	94455403	4	2	115635	3.6163	0.00014944
HSD17B4	5	118788138	118972894	488	25	115635	3.6105	0.00015278
DHX40	17	57642886	57685706	16	3	115635	3.6099	0.00015317
TRIM65	17	73876416	73893084	35	5	115635	3.6097	0.00015329
TMPPE	3	33131913	33138293	5	3	115635	3.6093	0.00015353
RNF213	17	78234665	78372586	298	32	115635	3.6072	0.00015473
MRPS17	7	55954970	56022932	129	16	115635	3.6071	0.00015482
C4orf36	4	87797358	87857354	115	11	115635	3.6055	0.00015576
P4HA2	5	131527531	131631008	223	16	115635	3.6037	0.00015687
SLC25A47	14	100789674	100796715	20	5	115635	3.6031	0.00015724
OVOL1	11	65554493	65564690	22	5	115635	3.5984	0.00016008
ZNF365	10	64133951	64431771	693	54	115635	3.5947	0.00016239
PCDHGA2	5	140718539	140892546	310	23	115635	3.5917	0.00016426
GPR1	2	207040040	207082771	81	12	115635	3.5914	0.00016447
PCDHGA4	5	140734768	140892546	289	22	115635	3.5884	0.00016636
IFI30	19	18283972	18288927	11	2	115635	3.5873	0.00016707
TMEM87B	2	112812800	112876895	141	21	115635	3.5835	0.00016953
HIST1H1B	6	27834570	27835359	5	3	115635	3.5835	0.00016954
PCDHGA3	5	140723601	140892546	303	23	115635	3.5818	0.00017062
C19orf52	19	11039409	11044211	6	2	115635	3.5729	0.0001765
ZPBP	7	49890017	50160925	549	13	115635	3.5708	0.00017793
GPR183	13	99946784	99959659	19	6	115635	3.5695	0.00017885
B3GALT6	1	1167629	1170421	6	1	115635	3.568	0.00017983
ATP6V0A1	17	40610862	40674629	39	7	115635	3.5645	0.00018227
MOG	6	29624758	29640149	4	2	115635	3.5641	0.00018254
DNAH14	1	225083964	225586996	977	22	115635	3.5588	0.0001863
PCDHGB1	5	140729828	140892546	295	22	115635	3.558	0.00018683
PCDHGA1	5	140710252	140892546	322	25	115635	3.5543	0.00018946
KCNC4	1	110753965	110825722	190	16	115635	3.5536	0.00018997
ABCB9	12	123405498	123466196	43	8	115635	3.5524	0.00019086
ZNF713	7	55955169	56009918	100	14	115635	3.5509	0.00019197
TMEM244	6	130152389	130182692	136	17	115635	3.5495	0.00019295
UGT3A1	5	35951112	36001130	94	11	115635	3.5478	0.00019424
METTL16	17	2308856	2415185	156	27	115635	3.5413	0.00019909
ASF1A	6	119215384	119230332	23	4	115635	3.5366	0.00020267
MLXIP	12	122516628	122631894	125	4	115635	3.5355	0.00020353
TAPBPL	12	6560856	6575683	49	6	115635	3.5344	0.00020437
HNRNPM	19	8509651	8553998	94	13	115635	3.5336	0.00020497
TCEB3	1	24069645	24088549	10	4	115635	3.5331	0.0002054
C19orf44	19	16607122	16632163	46	5	115635	3.533	0.00020541
TMEM229B	14	67913801	68000456	239	38	115635	3.5325	0.00020579
RAPSN	11	47459308	47470730	28	4	115635	3.5256	0.00021123
VPS13D	1	12290124	12572099	208	17	115635	3.5235	0.00021291
PIK3IP1	22	31677579	31688520	22	5	115635	3.5227	0.00021362
RPS6KA5	14	91336799	91526980	281	15	115635	3.5199	0.00021587
NPPA	1	11905766	11908402	17	5	115635	3.5194	0.00021623
AKAP13	15	85923802	86292586	1052	28	115635	3.5188	0.00021673
TNFRSF25	1	6521211	6526255	10	3	115635	3.5175	0.00021783
RAB24	5	176728199	176730745	4	2	115635	3.5174	0.00021793
PEX13	2	61244360	61279125	39	7	115635	3.5171	0.00021812
PPP4C	16	30087299	30096698	9	2	115635	3.5147	0.00022015
IGF2BP3	7	23349828	23510086	265	28	115635	3.5119	0.0002225
RASIP1	19	49223844	49243978	43	7	115635	3.5111	0.0002231
IKZF2	2	213864429	214017151	318	19	115635	3.5029	0.00023008
CTD-2369P2.10	19	10416103	10426685	29	6	115635	3.5004	0.00023224
FDX1L	19	10416103	10426691	29	6	115635	3.5004	0.00023224
ANKRD55	5	55395507	55529186	316	41	115635	3.4941	0.00023782
IKZF1	7	50343720	50472799	147	31	115635	3.4908	0.00024079
NWD1	19	16830787	16928774	205	23	115635	3.4888	0.00024262
LCN6	9	139638463	139642980	7	3	115635	3.4856	0.00024552
NBEAL1	2	203879602	204091101	211	13	115635	3.4842	0.00024679
HIST1H4F	6	26240561	26240976	4	2	115635	3.4823	0.00024854
IGSF23	19	45116940	45140081	57	9	115635	3.4816	0.00024922
ARID5A	2	97202480	97218375	14	6	115635	3.4789	0.00025175
GIMAP6	7	150322463	150329473	15	3	115635	3.4776	0.00025298
NEFH	22	29876219	29887379	25	6	115635	3.4773	0.00025325
HNRNPK	9	86582998	86595569	19	5	115635	3.4734	0.00025694
TAB1	22	39795746	39833065	48	5	115635	3.473	0.0002573
SLC17A3	6	25833294	25882514	120	13	115635	3.4721	0.00025824
ID3	1	23884409	23886285	6	3	115635	3.4698	0.00026041
CBX6	22	39257455	39268319	14	4	115635	3.4679	0.00026227
PLXNC1	12	94542499	94701451	438	48	115635	3.4651	0.00026501
CCDC88B	11	64107695	64125006	33	5	115635	3.4637	0.00026636
FLII	17	18148150	18162230	14	3	115635	3.4637	0.00026639
PPP3R1	2	68405989	68483369	121	7	115635	3.4586	0.00027145
PIP4K2C	12	57984957	57997198	9	4	115635	3.4564	0.00027369
PGLYRP1	19	46522411	46526323	6	1	115635	3.4515	0.00027871
CCDC126	7	23636998	23684327	56	7	115635	3.4513	0.00027891
NDST2	10	75561669	75571589	7	2	115635	3.4502	0.00028007
RP11-474G23.1	2	68358370	68488362	192	7	115635	3.4497	0.00028062
TRMT112	11	64083932	64085556	3	1	115635	3.4453	0.00028526
ATG16L1	2	234118697	234204320	208	21	115635	3.4448	0.0002857
PNO1	2	68384976	68403370	34	4	115635	3.441	0.00028974
CR1L	1	207818458	207911761	271	15	115635	3.4398	0.00029112
NLRC5	16	57023397	57117443	287	50	115635	3.4397	0.00029116
VEGFB	11	64002010	64006259	6	2	115635	3.439	0.00029197
GSDMB	17	38060848	38076107	41	3	115635	3.4375	0.00029353
HIST1H3C	6	26045639	26046097	3	2	115635	3.4373	0.00029382
AHR	7	17338246	17385776	35	8	115635	3.4344	0.00029694
SEC24C	10	75504120	75531919	24	3	115635	3.4333	0.00029816
UCK2	1	165796768	165880855	131	19	115635	3.4325	0.00029902
TUBGCP6	22	50656118	50683421	51	12	115635	3.4304	0.0003014
AC018816.3	3	4855978	4928977	211	20	115635	3.4293	0.0003026
DGKQ	4	952675	980683	51	9	115635	3.4262	0.00030599
UNC13D	17	73823306	73840798	49	6	115635	3.423	0.00030971
NADK	1	1682671	1711896	54	6	115635	3.4217	0.0003112
FKBP10	17	39968932	39979465	17	5	115635	3.4185	0.00031488
RNF145	5	158584417	158637061	89	14	115635	3.4168	0.00031685
AHSA2	2	61404553	61418338	21	6	115635	3.406	0.00032961
LGI3	8	22004338	22014597	14	2	115635	3.4001	0.00033677
CELA3A	1	22328149	22339032	44	6	115635	3.4	0.00033696
FAM221B	9	35816388	35828744	20	5	115635	3.3992	0.00033788
CTC-429P9.4	19	16688453	16770926	94	18	115635	3.3967	0.00034103
ARHGAP24	4	86396267	86923823	1317	56	115635	3.3959	0.000342
ST6GALNAC4	9	130670165	130679317	13	5	115635	3.3919	0.00034702
BCL7A	12	122457328	122499948	83	17	115635	3.3916	0.00034737
LPIN3	20	39969560	39989222	36	11	115635	3.3888	0.00035093
ARHGAP26	5	142149949	142608576	964	60	115635	3.3885	0.00035142
SLC17A1	6	25783125	25832287	128	13	115635	3.3863	0.00035426
PRAM1	19	8554940	8567996	27	5	115635	3.3856	0.00035515
RP1-102H19.8	6	88032323	88109459	206	11	115635	3.3848	0.00035618
SKP1	5	133484633	133512729	32	4	115635	3.3818	0.00036008
TIMMDC1	3	119217379	119243937	81	11	115635	3.3701	0.00037574
EHBP1L1	11	65343509	65360121	20	5	115635	3.3687	0.00037769
ZCRB1	12	42705880	42719920	23	4	115635	3.3682	0.00037837
CELF1	11	47487496	47587121	79	12	115635	3.3676	0.00037912
ZCCHC4	4	25314407	25372005	138	14	115635	3.366	0.00038135
ANTXR1	2	69240310	69476459	509	55	115635	3.3631	0.00038542
BATF	14	75988768	76013358	46	8	115635	3.3618	0.00038724
FAM105B	5	14664773	14699820	44	6	115635	3.36	0.00038968
ITGA3	17	48133332	48167845	61	9	115635	3.3562	0.00039504
RP11-574K11.31	10	75556272	75571409	10	2	115635	3.3509	0.00040275
APOC3	11	116700422	116703788	16	6	115635	3.348	0.00040698
NPR2	9	35792151	35809729	27	4	115635	3.347	0.00040853
LITAF	16	11641853	11730237	296	29	115635	3.346	0.00040996
RNF185	22	31556168	31603005	76	8	115635	3.3424	0.00041526
TSG101	11	18489883	18548779	120	10	115635	3.3422	0.0004156
MMP9	20	44637547	44645200	19	5	115635	3.3402	0.00041855
ENSA	1	150573327	150602088	27	5	115635	3.3395	0.00041959
PLCH2	1	2357419	2436969	205	25	115635	3.3392	0.00042011
ARC	8	143692405	143696833	12	2	115635	3.3357	0.00042541
ACLY	17	40023161	40086795	87	7	115635	3.3355	0.00042579
RNF111	15	59157374	59389618	370	24	115635	3.3317	0.00043159
TRIM47	17	73870242	73874656	10	2	115635	3.3286	0.00043641
YPEL3	16	30103635	30108236	2	1	115635	3.3255	0.00044125
DRG1	22	31795509	31924726	201	14	115635	3.3212	0.00044809
PACSIN3	11	47199076	47207994	10	2	115635	3.3198	0.00045046
ZHX3	20	39807088	39946312	147	12	115635	3.3197	0.00045061
SLC34A1	5	176806236	176825849	25	4	115635	3.3183	0.0004529
MORF4L1	15	79102829	79190475	262	11	115635	3.311	0.00046483
VAMP1	12	6571403	6580153	28	5	115635	3.311	0.00046483
CATSPER1	11	65784223	65793988	19	3	115635	3.3084	0.00046912
IQCJ-SCHIP1	3	158680024	159615155	1614	75	115635	3.3069	0.00047175
ITLN2	1	160914815	160924589	18	3	115635	3.3062	0.00047287
ACSL6	5	131142683	131347936	232	10	115635	3.2993	0.00048469
ANKFN1	17	54188319	54589020	699	39	115635	3.2993	0.00048469
TRIM71	3	32859510	32939318	113	23	115635	3.2981	0.00048671
TOX2	20	42543504	42698256	348	50	115635	3.2978	0.00048728
C11orf49	11	46958240	47185936	211	10	115635	3.2967	0.00048913
WBP2	17	73841780	73852588	18	3	115635	3.2922	0.00049707
KIAA1683	19	18367908	18385319	82	9	115635	3.2919	0.00049761
PDE2A	11	72287185	72385635	222	20	115635	3.2916	0.00049817
FMNL1	17	43298811	43324687	39	7	115635	3.2916	0.00049818
SCAP	3	47455203	47518616	37	3	115635	3.2912	0.00049874
MAMSTR	19	49215999	49222978	21	4	115635	3.2857	0.00050856
RFTN1	3	16355081	16555533	517	51	115635	3.2803	0.00051844
FBLIM1	1	16083102	16113089	44	6	115635	3.2798	0.00051941
UBASH3B	11	122526383	122685181	431	57	115635	3.2724	0.00053327
ARID2	12	46123448	46301823	90	8	115635	3.2704	0.00053699
CENPO	2	25016005	25045245	53	9	115635	3.2698	0.00053817
FUCA1	1	24171567	24194784	24	3	115635	3.2696	0.00053844
CHERP	19	16628700	16653341	32	7	115635	3.2696	0.00053847
IP6K3	6	33689444	33714762	88	14	115635	3.2691	0.00053944
MAPK11	22	50702142	50709196	17	6	115635	3.2621	0.00055297
ACOT7	1	6324329	6454451	321	18	115635	3.2617	0.00055382
AEN	15	89164527	89175513	39	8	115635	3.2602	0.00055673
RP11-1105G2.3	12	94671534	94676620	18	5	115635	3.2585	0.00056007
C2orf47	2	200820040	200873263	75	11	115635	3.2571	0.00056277
ORMDL3	17	38077294	38083854	7	3	115635	3.257	0.00056301
HIST1H2AJ	6	27782112	27782607	4	1	115635	3.2542	0.00056847
DARC	1	159173097	159176290	11	4	115635	3.2533	0.00057041
FHDC1	4	153857504	153900848	93	23	115635	3.2531	0.00057083
VPS33A	12	122714111	122751068	61	9	115635	3.2513	0.00057435
ARFRP1	20	62329996	62339377	14	3	115635	3.2484	0.00058028
PLA2G3	22	31530795	31536593	17	9	115635	3.2448	0.00058762
WBSCR22	7	73097355	73119491	47	6	115635	3.2425	0.00059253
FUT2	19	49199228	49209207	32	3	115635	3.2414	0.00059473
KIAA1522	1	33207486	33240571	40	10	115635	3.2397	0.00059836
PRM3	16	11367144	11367452	2	1	115635	3.239	0.00059975
PPHLN1	12	42632249	42853517	457	12	115635	3.2297	0.00061963
SLC9B2	4	103941025	104006986	39	6	115635	3.2254	0.00062907
PHC2	1	33789224	33896653	239	14	115635	3.2231	0.00063401
KCNK10	14	88649113	88793251	414	36	115635	3.2176	0.00064638
VPS37D	7	73082155	73086442	7	2	115635	3.215	0.00065233
DENND3	8	142127377	142205907	137	26	115635	3.2129	0.000657
DPH3	3	16299485	16306479	17	3	115635	3.2106	0.00066222
IFNAR1	21	34696734	34732168	68	10	115635	3.2087	0.00066673
SERINC5	5	79407050	79551898	390	37	115635	3.2073	0.00066995
TRABD	22	50624344	50638027	42	8	115635	3.1925	0.00070528
CDK3	17	73996987	74002080	12	5	115635	3.1906	0.00070996
CHD2	15	93426526	93571237	296	20	115635	3.1896	0.00071241
CDC42SE2	5	130581186	130734140	149	9	115635	3.1841	0.0007259
ELMO1	7	36893961	37488852	1331	93	115635	3.1828	0.00072934
ERG	21	39751949	40033704	792	71	115635	3.1818	0.00073177
GKN1	2	69201705	69208106	23	3	115635	3.1789	0.00073925
TOP3B	22	22311397	22337213	64	7	115635	3.1763	0.00074584
NPHS2	1	179519674	179545087	85	12	115635	3.1731	0.00075407
BZRAP1	17	56378592	56406152	61	11	115635	3.1722	0.00075647
SPHK1	17	74372665	74383941	30	11	115635	3.1705	0.00076101
SCAF11	12	46312914	46385903	55	6	115635	3.1692	0.00076417
HIST1H4L	6	27840926	27841289	1	1	115635	3.1687	0.0007657
AUH	9	93976097	94124195	190	14	115635	3.1676	0.00076839
PROC	2	128176003	128186822	27	5	115635	3.1676	0.00076851
CR2	1	207627575	207663240	72	9	115635	3.1673	0.0007694
PLD5	1	242246288	242687998	1306	82	115635	3.1672	0.00076969
GRPEL1	4	7060633	7069924	22	3	115635	3.1669	0.00077045
CASP10	2	202047604	202094129	64	7	115635	3.1657	0.00077356
HIST1H2BN	6	27806323	27823487	22	3	115635	3.1648	0.00077597
FLCN	17	17115526	17140502	62	9	115635	3.1636	0.00077913
ELP6	3	47537130	47555251	11	2	115635	3.1602	0.00078842
LLGL1	17	18128901	18148189	34	4	115635	3.1592	0.00079097
RP11-512M8.5	12	122692326	122750970	91	11	115635	3.158	0.00079433
KIF11	10	94353043	94415150	162	16	115635	3.153	0.00080804
COG6	13	40229764	40365802	260	11	115635	3.1473	0.00082381
SLC25A42	19	19174808	19223697	55	6	115635	3.1426	0.00083714
ITGB2	21	46305868	46351904	187	42	115635	3.1411	0.00084162
RNF41	12	56598285	56615717	9	4	115635	3.1325	0.0008666
ZKSCAN4	6	28212401	28227011	27	7	115635	3.1283	0.00087906
UNK	17	73780681	73821886	71	10	115635	3.1227	0.00089591
ZNF331	19	54024235	54083523	253	27	115635	3.1214	0.00089994
TMED1	19	10943114	10946994	3	2	115635	3.1196	0.00090547
RP11-45M22.4	17	17105963	17140499	71	10	115635	3.1191	0.00090701
MSRB3	12	65672423	65882024	254	16	115635	3.1189	0.00090774
METTL7A	12	51317255	51326300	15	4	115635	3.1181	0.00091018
PEX19	1	160246602	160256138	8	3	115635	3.1166	0.00091462
APOA4	11	116691419	116694022	12	6	115635	3.1148	0.0009202
ANKRD36C	2	96514587	96657541	28	3	115635	3.1115	0.00093069
FOXP4	6	41514164	41570122	132	16	115635	3.1106	0.00093362
CELA3B	1	22303514	22325135	117	16	115635	3.1105	0.00093371
IZUMO1	19	49244109	49250166	22	2	115635	3.1086	0.00093981
CORO1C	12	109038885	109125372	113	11	115635	3.1051	0.00095103
IL23R	1	67632083	67725662	193	18	115635	3.0999	0.00096778
SYNGR1	22	39745930	39781593	92	11	115635	3.0988	0.00097164
TNPO2	19	12810008	12834825	47	2	115635	3.0983	0.00097332
SELO	22	50639408	50656045	46	8	115635	3.0982	0.00097348
TRIP11	14	92432335	92507240	109	10	115635	3.0977	0.0009751
TBCE	1	235530675	235612283	166	15	115635	3.0958	0.00098125
HOXA1	7	27132612	27135615	2	1	115635	3.0955	0.00098243
MARCH2	19	8478154	8503901	56	12	115635	3.0921	0.00099389
TMEM259	19	1009647	1021117	65	11	115635	3.0917	0.0009952
LDHAL6A	11	18477371	18501147	40	9	115635	3.0897	0.0010017
OXNAD1	3	16306706	16391806	170	14	115635	3.0891	0.0010037
ZCCHC14	16	87439852	87525651	144	16	115635	3.0875	0.0010093
SLC2A6	9	136336217	136344259	20	7	115635	3.0862	0.0010137
EFEMP2	11	65633912	65641063	11	2	115635	3.0838	0.0010219
POP5	12	121016567	121019201	8	3	115635	3.0835	0.0010228
CTD-2369P2.12	19	10426147	10431354	10	4	115635	3.0834	0.0010231
RNF43	17	56429861	56494956	86	11	115635	3.0777	0.001043
CASP8	2	202098166	202152434	135	21	115635	3.077	0.0010453
FOSL1	11	65659520	65668044	20	5	115635	3.0731	0.0010591
TMEM65	8	125324231	125384933	96	11	115635	3.0694	0.0010724
RNF166	16	88762903	88772829	37	11	115635	3.0693	0.0010729
INSL4	9	5231419	5235304	4	1	115635	3.0679	0.0010779
NLRP6	11	278365	285359	20	10	115635	3.0653	0.0010874
ETV3	1	157090983	157108266	11	5	115635	3.0631	0.0010953
WNT8A	5	137419581	137428054	12	4	115635	3.0629	0.0010959
UEVLD	11	18551156	18610294	133	13	115635	3.0617	0.0011003
REEP2	5	137774706	137782658	17	4	115635	3.0604	0.0011053
NAA50	3	113435307	113465147	25	3	115635	3.0568	0.0011186
IFNGR2	21	34775202	34851655	178	11	115635	3.0552	0.0011244
INSL6	9	5131979	5185668	116	2	115635	3.0532	0.001132
ZSWIM8	10	75545340	75561551	5	2	115635	3.0528	0.0011335
SLC35E1	19	16660642	16683193	19	5	115635	3.0502	0.0011435
RP11-123K3.4	12	57643392	57690267	37	6	115635	3.0491	0.0011476
GLI1	12	57853918	57866045	26	3	115635	3.0421	0.0011747
EPC1	10	32556679	32667726	183	12	115635	3.0418	0.001176
GPR17	2	128403439	128410213	22	7	115635	3.0415	0.001177
PRR5L	11	36317838	36486754	497	51	115635	3.0374	0.0011932
CSK	15	75074398	75095539	40	8	115635	3.0369	0.0011953
HCLS1	3	121350246	121379774	68	9	115635	3.0322	0.0012138
AL161450.1	9	5077163	5084580	14	3	115635	3.0288	0.0012278
SKA3	13	21727734	21750741	72	10	115635	3.0262	0.0012381
GAL3ST3	11	65809423	65816651	10	2	115635	3.0254	0.0012416
SLAMF1	1	160577890	160617085	89	17	115635	3.0219	0.001256
CTD-2140B24.4	12	133707570	133778955	160	10	115635	3.021	0.0012596
ZNF268	12	133707570	133783698	160	10	115635	3.021	0.0012596
AGR3	7	16899029	16921611	67	13	115635	3.0207	0.0012608
FAM151B	5	79783788	79838382	82	14	115635	3.0206	0.0012615
PLCB3	11	64018995	64036622	23	8	115635	3.0194	0.0012665
KIAA2018	3	113367232	113415493	41	3	115635	3.0176	0.001274
INHBC	12	57828543	57844611	26	5	115635	3.0173	0.0012753
USP12	13	27640293	27746033	199	18	115635	3.0135	0.0012911
IRF1	5	131817301	131826490	41	2	115635	3.0118	0.0012984
C12orf49	12	117153593	117175875	41	9	115635	3.0116	0.0012995
ILF3	19	10764937	10803093	40	3	115635	3.0109	0.0013024
SLC7A6OS	16	68318406	68344849	31	6	115635	3.0074	0.0013174
CDK15	2	202655184	202760273	190	29	115635	3.0059	0.001324
GKAP1	9	86354336	86444431	147	8	115635	3.0052	0.0013269
SIGLEC15	18	43405477	43424045	35	7	115635	3.0049	0.0013283
PCDHGC5	5	140868808	140892546	41	8	115635	3.0039	0.0013329
ZNF839	14	102783714	102809044	55	12	115635	3.0034	0.0013351
CRTAP	3	33155471	33189265	61	10	115635	3.0009	0.001346
BSPRY	9	116111821	116133513	106	14	115635	2.9979	0.0013594
OR2B2	6	27878963	27880174	4	2	115635	2.9937	0.0013779
CDC23	5	137523339	137549032	28	6	115635	2.9904	0.0013931
TNFRSF6B	20	62328021	62330037	9	2	115635	2.9881	0.0014036
SLC35E2	1	1656277	1677431	41	6	115635	2.9876	0.001406
STX1A	7	73113536	73134002	28	6	115635	2.9872	0.0014077
OC90	8	133036467	133097902	151	18	115635	2.9847	0.0014191
RP1-139D8.6	6	42123279	42131156	46	7	115635	2.9802	0.0014403
TUB	11	8040791	8127659	231	36	115635	2.9797	0.0014427
WDR48	3	39093489	39138155	79	10	115635	2.9788	0.001447
GGA3	17	73232694	73258444	29	4	115635	2.9787	0.0014475
CTC-432M15.3	5	130761584	131132676	406	9	115635	2.9785	0.0014483
PRPSAP2	17	18743398	18834581	216	11	115635	2.9771	0.0014547
CCNI	4	77968311	77997158	46	9	115635	2.9769	0.001456
GIMAP1	7	150413645	150421372	14	3	115635	2.9747	0.0014665
PLXNB2	22	50713408	50746056	10	2	115635	2.9746	0.0014669
DNAJC30	7	73095299	73097783	10	3	115635	2.9744	0.0014678
EMR1	19	6887577	6940470	258	16	115635	2.9743	0.0014684
NFKBIZ	3	101546835	101579866	23	6	115635	2.9735	0.001472
XPO1	2	61704984	61765761	74	5	115635	2.9709	0.0014847
HIST1H3I	6	27839623	27840099	1	1	115635	2.9704	0.001487
PTDSS2	11	448268	491393	87	8	115635	2.9683	0.0014974
ICAM3	19	10444452	10450499	25	3	115635	2.9681	0.0014981
COQ5	12	120941077	120972237	81	11	115635	2.9671	0.001503
TMEM169	2	216946589	216967506	35	5	115635	2.9671	0.0015032
ATP5L	11	118271869	118302211	27	3	115635	2.9665	0.001506
RRAS2	11	14299472	14386052	70	12	115635	2.9664	0.0015066
RP11-723G8.2	18	69399851	69455364	250	14	115635	2.9656	0.0015102
HIST1H2BL	6	27775257	27775709	2	1	115635	2.9636	0.0015202
STMN3	20	62271061	62284780	33	8	115635	2.9608	0.0015342
DIABLO	12	122692210	122712081	28	6	115635	2.9596	0.00154
PRIMPOL	4	185570767	185616117	137	6	115635	2.9566	0.0015555
KIAA1328	18	34409069	34812135	538	9	115635	2.955	0.0015633
CHAF1A	19	4402659	4445015	87	9	115635	2.9548	0.0015641
C1orf141	1	67557848	67697536	365	25	115635	2.9536	0.0015702
VKORC1	16	31102163	31107301	7	2	115635	2.9531	0.0015731
WDR92	2	68350068	68384692	49	5	115635	2.9525	0.0015762
EGR2	10	64571756	64679660	302	19	115635	2.9523	0.0015769
CCDC28B	1	32665987	32670988	2	1	115635	2.9503	0.0015871
PTPN23	3	47422501	47454931	20	1	115635	2.9467	0.001606
PCDHGC3	5	140855580	140892542	62	11	115635	2.9463	0.0016077
ARHGAP19	10	98978996	99052413	153	13	115635	2.9448	0.001616
CXCL13	4	78432907	78532988	101	14	115635	2.9426	0.0016276
STK3	8	99413631	99955055	434	20	115635	2.9392	0.0016454
HIST1H4J	6	27791884	27792257	2	1	115635	2.9367	0.0016586
CACNA1C	12	2079952	2802108	1531	133	115635	2.9348	0.0016687
ROBO4	11	124753587	124768396	39	7	115635	2.9348	0.0016688
CCDC41	12	94700225	94853764	143	17	115635	2.9346	0.0016699
TRIM38	6	25963030	25987384	34	9	115635	2.9337	0.0016745
TM9SF2	13	100153671	100216260	105	14	115635	2.9329	0.0016792
LDLR	19	11200038	11244492	144	20	115635	2.9319	0.0016846
SLC47A1	17	19398698	19482347	108	17	115635	2.9307	0.0016908
SLA	8	134048973	134115298	261	17	115635	2.9303	0.0016934
SMARCC2	12	56556767	56583351	9	2	115635	2.9275	0.0017085
UTP18	17	49337889	49375297	61	7	115635	2.9271	0.0017109
RPN1	3	128338817	128399918	142	11	115635	2.9267	0.001713
SCN11A	3	38887260	38992052	183	17	115635	2.9247	0.001724
C6ORF165	6	88117701	88174183	152	12	115635	2.924	0.001728
PARP10	8	145051321	145086940	48	2	115635	2.9218	0.0017402
BTN3A2	6	26365387	26378546	85	7	115635	2.9183	0.0017598
HFE	6	26087509	26098571	27	10	115635	2.9181	0.0017611
PCDHGC4	5	140864741	140892546	44	8	115635	2.9151	0.0017778
FNIP1	5	130977407	131132710	166	9	115635	2.9147	0.0017803
EIF4ENIF1	22	31832963	31892094	99	16	115635	2.9139	0.0017847
LZTFL1	3	45864808	45957534	149	22	115635	2.9136	0.0017862
PTH1R	3	46919236	46945287	29	5	115635	2.9136	0.0017866
RIN3	14	92980118	93155339	538	65	115635	2.9131	0.0017891
GAN	16	81348557	81424489	288	21	115635	2.9112	0.0018002
UBE4A	11	118230300	118269926	43	7	115635	2.9095	0.0018102
WWOX	16	78133310	79246564	5515	274	115635	2.9072	0.0018232
FBXW9	19	12798867	12807457	22	1	115635	2.9062	0.0018294
ZC3HAV1	7	138728266	138794465	141	17	115635	2.9056	0.0018329
IL3	5	131396222	131398897	3	1	115635	2.9051	0.0018357
ZNF10	12	133707161	133736051	62	7	115635	2.9038	0.0018433
FUT11	10	75532049	75540009	6	2	115635	2.903	0.0018479
WDR52	3	113005777	113160457	344	19	115635	2.9012	0.0018587
CACNB1	17	37329709	37353956	45	16	115635	2.9012	0.0018589
S100PBP	1	33282368	33324476	43	6	115635	2.9004	0.0018635
INPP5J	22	31518717	31530682	19	5	115635	2.8957	0.0018913
ARF4	3	57557090	57583947	54	6	115635	2.8938	0.0019029
RNF19B	1	33402046	33430286	37	4	115635	2.8891	0.0019319
RPS8	1	45240923	45244451	4	2	115635	2.8867	0.0019466
BRD8	5	137475455	137514675	29	4	115635	2.8856	0.0019534
ATXN3	14	92524896	92572965	207	5	115635	2.8841	0.0019627
SLC5A10	17	18853658	18925908	113	24	115635	2.8828	0.0019707
AMN	14	103388993	103399933	18	7	115635	2.8825	0.0019727
GIMAP7	7	150211918	150218161	20	4	115635	2.8806	0.0019845
S1PR1	1	101702444	101707074	10	5	115635	2.8803	0.0019866
GFRA3	5	137588068	137610360	22	4	115635	2.8793	0.0019931
PTBP3	9	114980715	115095947	273	8	115635	2.8763	0.0020121
GRB10	7	50657760	50861159	554	25	115635	2.8716	0.0020421
EIF2AK3	2	88856259	88927094	60	9	115635	2.8715	0.0020429
CSRNP1	3	39183346	39196053	31	8	115635	2.8699	0.0020533
KNTC1	12	123011793	123110943	110	10	115635	2.8696	0.0020548
CYP2U1	4	108852525	108874613	58	5	115635	2.866	0.0020786
C2orf74	2	61372243	61391964	60	4	115635	2.8648	0.0020862
NDUFS3	11	47586888	47606114	10	4	115635	2.8642	0.0020902
NUP85	17	73201754	73231853	26	3	115635	2.8626	0.0021011
ITLN1	1	160846329	160854960	27	1	115635	2.8619	0.0021052
R3HDM2	12	57643392	57824788	172	9	115635	2.8614	0.0021088
TAGAP	6	159455500	159466184	33	4	115635	2.8609	0.0021122
GLB1	3	33038100	33138722	263	23	115635	2.8599	0.0021191
CPA3	3	148583043	148614983	64	6	115635	2.8574	0.0021353
TRIM22	11	5710919	5758319	223	20	115635	2.8567	0.0021401
GNB1	1	1716729	1822495	117	12	115635	2.8511	0.0021786
ATP6V1A	3	113465866	113530903	68	2	115635	2.8506	0.002182
KBTBD4	11	47593749	47600567	3	2	115635	2.8499	0.0021865
MYL12A	18	3247479	3256234	32	4	115635	2.8492	0.0021913
SRP14	15	40327940	40331389	12	4	115635	2.8463	0.0022112
MCM7	7	99690351	99699563	16	5	115635	2.8461	0.0022128
SSH2	17	27952956	28257294	222	6	115635	2.8459	0.0022142
EIF1AD	11	65764016	65769647	18	4	115635	2.8416	0.0022442
IFI16	1	158969758	159024945	180	11	115635	2.839	0.002263
MECOM	3	168801287	169381406	1284	89	115635	2.8384	0.0022671
MTRNR2L11	1	238107024	238108575	8	1	115635	2.8384	0.0022671
SYDE2	1	85622556	85666729	87	9	115635	2.8378	0.0022713
LRP4	11	46878419	46940193	87	9	115635	2.8375	0.0022733
HIST1H1C	6	26055968	26056699	3	2	115635	2.8352	0.00229
A3GALT2	1	33772367	33786699	30	6	115635	2.8325	0.0023093
CAMSAP2	1	200708686	200829832	184	16	115635	2.8323	0.0023111
PATZ1	22	31721790	31742218	19	6	115635	2.8298	0.0023285
INO80E	16	30006615	30017114	20	3	115635	2.8287	0.002337
RP11-701P16.2	4	185734773	185742443	9	3	115635	2.8273	0.002347
YARS	1	33240840	33283754	63	7	115635	2.8273	0.0023472
PRDX6	1	173446405	173457946	12	3	115635	2.8259	0.0023577
TDRD5	1	179560748	179660407	261	13	115635	2.8241	0.0023707
RAPGEF6	5	130759614	130970929	238	7	115635	2.823	0.0023785
TBC1D10B	16	30368423	30381585	10	3	115635	2.8222	0.0023845
CNN2	19	1026298	1039068	68	15	115635	2.822	0.0023861
TEX22	14	105864916	105916443	12	3	115635	2.8212	0.0023924
ALKBH5	17	18086392	18113268	59	7	115635	2.8205	0.0023974
AXDND1	1	179334855	179523870	946	17	115635	2.8199	0.002402
TAB2	6	149539777	149732749	555	33	115635	2.8171	0.0024231
TEX40	11	64067863	64072242	5	2	115635	2.8171	0.0024232
ATRIP	3	48488114	48507115	14	2	115635	2.816	0.0024311
LZIC	1	9982173	10003465	33	5	115635	2.8158	0.0024328
ATF4	22	39915700	39918691	1	1	115635	2.8134	0.002451
LYG2	2	99858709	99871745	17	5	115635	2.8132	0.0024527
MDS2	1	23907985	23967058	79	17	115635	2.8121	0.0024613
APOC1	19	45417504	45422606	10	4	115635	2.8106	0.0024722
NDUFA12	12	95290831	95397546	473	32	115635	2.8095	0.002481
TRIM62	1	33611003	33647660	59	4	115635	2.8084	0.0024896
KIF26B	1	245318287	245872733	1668	150	115635	2.8075	0.0024967
INPP5D	2	233924677	234116549	385	39	115635	2.8073	0.0024976
EXOC2	6	485133	693117	563	37	115635	2.8072	0.0024984
TUSC1	9	25676396	25678856	16	4	115635	2.8036	0.0025264
APOE	19	45409011	45412650	6	3	115635	2.8027	0.0025336
CALML6	1	1846266	1848735	11	3	115635	2.8018	0.0025409
FYN	6	111981535	112194655	491	28	115635	2.8001	0.0025546
PARP1	1	226548392	226595780	111	9	115635	2.7999	0.0025557
USP31	16	23072727	23160591	136	6	115635	2.7997	0.0025579
NAB1	2	191511472	191557492	84	10	115635	2.7967	0.0025812
WDR83	19	12777614	12786646	9	3	115635	2.7941	0.0026026
ATP6V1E1	22	18074902	18111584	178	10	115635	2.7916	0.0026222
ARF1	1	228270361	228286912	18	4	115635	2.7906	0.0026308
SRP54	14	35451163	35498773	140	12	115635	2.7878	0.0026532
DUSP19	2	183943287	183964733	47	9	115635	2.7871	0.0026595
RP11-552F3.12	17	73894726	73926210	32	5	115635	2.7863	0.0026657
KCNH8	3	19189946	19577138	303	32	115635	2.7841	0.002684
GRINA	8	145064226	145067583	3	1	115635	2.7836	0.0026879
ELF2	4	139949266	140098372	154	18	115635	2.7831	0.0026923
RHAG	6	49572871	49604552	103	13	115635	2.7826	0.0026962
FAM69B	9	139607022	139618502	43	9	115635	2.7795	0.0027225
STX11	6	144471663	144509507	44	6	115635	2.7762	0.0027501
CSF2	5	131409483	131411859	4	2	115635	2.7755	0.0027556
STARD10	11	72465774	72504726	63	8	115635	2.7659	0.002838
NR3C1	5	142657496	142815077	187	21	115635	2.7659	0.0028382
HORMAD1	1	150670536	150693364	51	3	115635	2.7633	0.0028611
RPL24	3	101399935	101405626	7	3	115635	2.7617	0.0028753
INPP5A	10	134351324	134596979	379	24	115635	2.7603	0.0028871
GPAT2	2	96687694	96705199	3	1	115635	2.7603	0.0028875
IRF5	7	128577666	128590089	24	7	115635	2.7593	0.0028964
FAM160A2	11	6232565	6255941	36	5	115635	2.757	0.0029166
SCAMP2	15	75136071	75165706	30	6	115635	2.7549	0.0029355
FOXE1	9	100615536	100618986	15	3	115635	2.7535	0.0029476
SBF2	11	9800214	10315754	1342	29	115635	2.7522	0.0029602
PANK4	1	2439972	2458039	32	3	115635	2.7503	0.0029766
SF3B2	11	65818200	65836779	26	4	115635	2.7503	0.0029772
SBNO1	12	123773656	123849390	190	10	115635	2.7474	0.0030035
TRA2A	7	23544399	23571660	36	7	115635	2.747	0.0030068
AL160286.1	1	179443716	179457805	117	7	115635	2.7458	0.0030185
DNAJC27	2	25166505	25194963	32	4	115635	2.7436	0.0030386
SLAMF6	1	160454820	160493052	66	13	115635	2.7354	0.0031154
MRPL38	17	73894724	73905899	11	3	115635	2.7353	0.003116
MED27	9	134735494	134955295	258	19	115635	2.7347	0.0031217
PLXNB1	3	48445261	48471594	14	1	115635	2.7338	0.0031306
TMA7	3	48481667	48485616	9	1	115635	2.729	0.0031761
SPN	16	29674300	29682187	9	4	115635	2.7287	0.0031793
PPIL2	22	22006559	22054304	161	17	115635	2.7284	0.0031822
CXCR4	2	136871919	136875735	5	2	115635	2.7282	0.0031838
MED22	9	136205160	136214986	17	6	115635	2.7271	0.0031944
C16orf72	16	9185505	9215497	68	9	115635	2.7261	0.0032041
SPEF2	5	35617946	35814713	443	21	115635	2.7253	0.003212
QTRT1	19	10812106	10824113	15	3	115635	2.7244	0.0032205
PRDX2	19	12907634	12912694	11	3	115635	2.724	0.0032247
SMOC2	6	168841831	169073984	705	59	115635	2.7235	0.0032292
RWDD4	4	184560788	184580378	69	14	115635	2.7217	0.0032471
EMILIN3	20	39988606	39995467	11	4	115635	2.7213	0.0032518
HMBS	11	118955576	118964259	15	3	115635	2.7198	0.0032666
CDIPT	16	29869678	29875057	4	2	115635	2.7175	0.0032884
SLC25A17	22	41165634	41215403	42	3	115635	2.7151	0.0033126
SPATC1L	21	47581062	47604390	108	11	115635	2.7149	0.003315
GRAP2	22	40297086	40369725	77	16	115635	2.7146	0.0033174
ANKRD34C	15	79575146	79590580	24	5	115635	2.7124	0.0033403
BRF1	14	105675623	105781926	190	9	115635	2.7121	0.0033428
DIDO1	20	61509090	61569304	128	14	115635	2.7098	0.0033666
BAK1	6	33540329	33548019	24	7	115635	2.7051	0.0034144
CCDC51	3	48473574	48481866	9	1	115635	2.7043	0.0034223
HSD3B7	16	30996519	31000473	4	2	115635	2.7034	0.0034319
POU2AF1	11	111222977	111326355	313	23	115635	2.7024	0.0034425
MRPS7	17	73257755	73262454	7	2	115635	2.7012	0.003455
TFAP4	16	4307187	4323076	16	2	115635	2.6982	0.0034862
RP11-770J1.5	11	118267810	118272610	6	2	115635	2.6981	0.0034866
DTX4	11	58938903	58976060	49	8	115635	2.698	0.0034882
CCRN4L	4	139936943	139966906	32	7	115635	2.6967	0.0035012
EFR3B	2	25264999	25378243	192	17	115635	2.6931	0.0035395
ZDBF2	2	207139387	207179148	36	3	115635	2.6912	0.00356
BCL2L13	22	18111621	18213388	288	16	115635	2.6902	0.0035704
FRAT2	10	99092255	99094458	2	1	115635	2.6901	0.0035713
FAM149A	4	187025573	187093821	209	26	115635	2.6894	0.0035792
POT1	7	124462440	124570037	270	7	115635	2.6889	0.0035842
KAT8	16	31127075	31142714	22	3	115635	2.6882	0.003592
PRDX5	11	64085560	64089283	3	2	115635	2.6868	0.0036073
PIPOX	17	27277531	27384234	135	25	115635	2.685	0.0036264
C3orf58	3	143690640	143767561	143	8	115635	2.6833	0.0036446
GOLPH3L	1	150618701	150669630	88	4	115635	2.6756	0.0037297
ASTL	2	96789589	96804175	15	3	115635	2.6753	0.003733
NSRP1	17	28442539	28513493	76	3	115635	2.6746	0.0037408
CCKBR	11	6280966	6293357	48	7	115635	2.6729	0.0037599
CYP27C1	2	127941696	127977654	72	10	115635	2.6729	0.0037599
SLC6A4	17	28521337	28563020	57	9	115635	2.6728	0.0037608
ZGLP1	19	10415479	10420556	11	5	115635	2.6718	0.0037728
AHSG	3	186330712	186339107	18	4	115635	2.6682	0.0038131
CR1	1	207669492	207813992	155	14	115635	2.6681	0.0038136
C4orf32	4	113066553	113116412	63	7	115635	2.6637	0.0038638
RP11-196G11.1	16	31094760	31106277	15	3	115635	2.662	0.0038844
FUT1	19	49251268	49258647	15	4	115635	2.6618	0.003886
SETD1A	16	30968615	30996437	25	3	115635	2.6606	0.0039001
CTD-2132N18.3	17	40271692	40306934	52	3	115635	2.6589	0.0039202
PHACTR3	20	58152564	58422766	695	66	115635	2.658	0.0039305
XCR1	3	46058516	46069234	24	3	115635	2.6563	0.0039503
STX4	16	31044210	31054296	12	2	115635	2.6561	0.0039521
RAB5C	17	40276994	40307035	43	3	115635	2.6555	0.0039596
ITPR1	3	4535032	4889524	994	113	115635	2.6547	0.0039688
TMEM161A	19	19229978	19249322	32	6	115635	2.6528	0.0039914
AC104794.4	2	10223908	10226228	6	3	115635	2.6501	0.0040238
MBTD1	17	49254786	49337524	132	8	115635	2.6486	0.0040417
FAM71B	5	156588857	156593275	8	3	115635	2.6474	0.0040554
ZNF771	16	30418618	30440920	17	5	115635	2.6474	0.0040562
NYNRIN	14	24867992	24888494	58	14	115635	2.6455	0.0040782
MYO5B	18	47349183	47721463	1139	48	115635	2.6455	0.0040791
HGFAC	4	3443614	3451211	26	9	115635	2.6411	0.0041314
METTL8	2	172173919	172291312	122	16	115635	2.6411	0.0041322
LSAMP	3	115521235	117716095	5000	224	115635	2.6409	0.0041348
TCTN1	12	111051832	111087235	25	6	115635	2.6407	0.004137
ARID3C	9	34621376	34628104	9	3	115635	2.6401	0.0041439
GATA3	10	8095567	8117161	70	10	115635	2.64	0.0041448
DNAI1	9	34457412	34520982	84	12	115635	2.6388	0.0041601
RRP1B	21	45079429	45115958	37	2	115635	2.6383	0.0041664
UBXN7	3	196074533	196159345	90	9	115635	2.6381	0.0041685
SYMPK	19	46318668	46366548	117	11	115635	2.6366	0.0041875
ABI3BP	3	100468000	100712359	549	38	115635	2.6293	0.004278
MED10	5	6371994	6378707	18	4	115635	2.6288	0.0042849
PLTP	20	44527399	44540794	25	9	115635	2.6287	0.0042855
EBF1	5	158122928	158526769	604	43	115635	2.6275	0.0043011
ORAI2	7	102073553	102097268	42	8	115635	2.6268	0.0043094
MAPT	17	43971748	44105700	13	1	115635	2.6266	0.0043116
TNFRSF13B	17	16832849	16875432	160	19	115635	2.6255	0.0043257
SYK	9	93564069	93660831	406	41	115635	2.6253	0.0043289
NME5	5	137450866	137475132	25	4	115635	2.6239	0.0043463
SLC23A2	20	4833002	4990939	338	46	115635	2.6226	0.0043636
DRAXIN	1	11751786	11785914	95	18	115635	2.6223	0.0043672
SLC25A27	6	46620678	46645930	28	4	115635	2.6213	0.0043795
ZSCAN9	6	28192664	28201260	21	4	115635	2.618	0.0044227
IPCEF1	6	154475631	154677926	557	52	115635	2.6166	0.0044405
NID2	14	52471521	52535712	264	21	115635	2.6163	0.0044446
HSD17B14	19	49316274	49339935	48	10	115635	2.6162	0.0044453
BTBD19	1	45274154	45281257	11	2	115635	2.6156	0.004454
CD3G	11	118215059	118225876	18	5	115635	2.6143	0.004471
TMEM52	1	1849029	1850712	6	3	115635	2.6116	0.0045053
PHLDB1	11	118477155	118528741	69	10	115635	2.611	0.0045133
ATP6V1E2	2	46717889	46769696	132	16	115635	2.6096	0.0045329
BCAT2	19	49298319	49314286	36	7	115635	2.6095	0.0045334
TMEM218	11	124966398	124981659	50	11	115635	2.6094	0.0045357
CKAP5	11	46764598	46867847	103	10	115635	2.6047	0.0045977
MYLPF	16	30382255	30389312	7	2	115635	2.6044	0.004602
CUX1	7	101458959	101927249	875	45	115635	2.6036	0.0046123
OR5J2	11	55944094	55945032	1	1	115635	2.6036	0.004613
FBXW12	3	48413709	48442666	42	1	115635	2.6025	0.0046272
NFATC1	18	77155856	77289325	459	40	115635	2.6013	0.0046433
GABRG2	5	161494546	161582542	119	20	115635	2.5991	0.0046738
NR1D1	17	38249040	38256978	14	5	115635	2.5983	0.0046843
AATK	17	79091095	79139877	182	33	115635	2.5979	0.0046904
SIK3	11	116714118	116969153	632	20	115635	2.5968	0.0047043
C10orf55	10	75669727	75682535	19	4	115635	2.596	0.0047164
CDH15	16	89238175	89261900	61	9	115635	2.5956	0.0047206
SGSH	17	78180515	78194722	51	6	115635	2.5939	0.0047454
YPEL2	17	57409050	57479090	108	13	115635	2.5932	0.0047549
KIF2C	1	45205490	45233439	46	6	115635	2.5926	0.0047631
BLM	15	91260558	91358859	234	16	115635	2.591	0.004785
AP000695.1	21	37858165	37860058	5	2	115635	2.5901	0.0047971
CERS4	19	8271620	8327305	173	33	115635	2.59	0.0047991
TBC1D14	4	6910969	7034845	346	16	115635	2.5898	0.0048019
ADRA2B	2	96778707	96781984	6	3	115635	2.5891	0.0048111
C14orf166	14	52456193	52471420	33	8	115635	2.5883	0.0048219
AMICA1	11	118064455	118095809	77	6	115635	2.5878	0.0048298
NCAPD2	12	6602522	6641121	108	11	115635	2.5877	0.0048316
RNASEH2A	19	12917394	12924452	18	3	115635	2.5866	0.0048457
PMF1	1	156182784	156212874	65	6	115635	2.5862	0.0048518
PMF1-BGLAP	1	156182773	156213123	65	6	115635	2.5862	0.0048518
RAD54L	1	46713360	46744145	31	10	115635	2.5861	0.0048533
MTA1	14	105886159	105937066	13	4	115635	2.5822	0.0049087
CTBP2	10	126676421	126849739	536	52	115635	2.5818	0.0049144
RNF114	20	48552948	48570429	31	5	115635	2.5807	0.0049301
PNRC1	6	89790470	89794879	3	2	115635	2.5803	0.0049354
GIMAP2	7	150382785	150390729	15	5	115635	2.58	0.0049394
GID8	20	61569471	61576996	12	3	115635	2.5786	0.0049603
NF2	22	29999545	30094587	128	12	115635	2.5779	0.0049708
FSHB	11	30252563	30256808	11	1	115635	2.5761	0.0049967
ATOX1	5	151121877	151152093	42	4	115635	2.5759	0.0049996
H3F3B	17	73772515	73781974	15	5	115635	2.5756	0.0050033
SNX32	11	65601112	65624367	21	6	115635	2.5753	0.0050072
RP11-410N8.4	20	31175281	31196695	47	9	115635	2.5732	0.005038
AC135048.1	16	30996808	30997533	1	1	115635	2.5728	0.005044
DNM2	19	10828755	10944164	182	24	115635	2.5717	0.0050595
KLF13	15	31619058	31727868	208	22	115635	2.5716	0.0050621
PCIF1	20	44563267	44576662	22	8	115635	2.5703	0.0050802
CBLL1	7	107384142	107402112	25	4	115635	2.5686	0.0051058
DUS2	16	68021649	68113223	54	4	115635	2.5659	0.0051458
FAM172A	5	92953775	93447404	429	10	115635	2.5656	0.0051504
RPS6KA1	1	26856252	26901521	82	10	115635	2.5654	0.0051522
TMEM50B	21	34804792	34852318	127	7	115635	2.5654	0.0051532
GLS2	12	56864736	56882198	16	4	115635	2.5643	0.0051692
MAP3K11	11	65365226	65382853	23	4	115635	2.5614	0.0052132
GIMAP5	7	150419341	150447121	78	8	115635	2.5608	0.0052209
APOL3	22	36536372	36562225	80	14	115635	2.5595	0.0052409
CLDN7	17	7163222	7167302	5	2	115635	2.5578	0.0052673
RANGAP1	22	41641615	41682255	66	7	115635	2.5552	0.0053068
MATN1	1	31184124	31196434	30	4	115635	2.5539	0.0053256
CDKL3	5	133541305	133706738	193	5	115635	2.5537	0.0053289
FBF1	17	73905655	73937221	36	5	115635	2.553	0.0053395
C13orf35	13	113301358	113338811	112	20	115635	2.5528	0.0053429
NDUFA9	12	4758261	4798454	103	13	115635	2.5517	0.0053602
CFL1	11	65590493	65629497	51	8	115635	2.551	0.0053705
KLF3	4	38665817	38702663	62	14	115635	2.5494	0.0053949
ST3GAL4	11	126225535	126310239	187	31	115635	2.5493	0.005397
HSF5	17	56497528	56565745	63	7	115635	2.5488	0.0054051
CDYL2	16	80631803	80838226	562	45	115635	2.5473	0.0054275
CTD-2192J16.24	19	12775642	12780211	2	1	115635	2.5473	0.0054286
FNDC5	1	33327869	33338083	9	3	115635	2.5453	0.0054589
PPP5D1	19	46984053	47104457	297	42	115635	2.5444	0.0054728
CD226	18	67498394	67629039	289	28	115635	2.5439	0.0054813
CPSF6	12	69633317	69668138	47	7	115635	2.5431	0.0054934
LIMS2	2	128395956	128439360	130	25	115635	2.5429	0.0054961
EFCAB5	17	28256218	28435470	160	6	115635	2.5407	0.0055308
C2orf15	2	99757948	99939204	277	13	115635	2.5393	0.0055531
CAMLG	5	134074191	134087847	8	4	115635	2.5362	0.0056036
DUSP6	12	89741009	89747048	18	3	115635	2.5361	0.0056047
PRSS50	3	46753605	46854064	182	10	115635	2.5354	0.0056156
AKAP11	13	42846289	42897396	87	9	115635	2.5349	0.0056242
DYNLL1	12	120907653	120936296	64	9	115635	2.5335	0.0056469
PRSS8	16	31142756	31147083	2	1	115635	2.5328	0.0056584
NSUN4	1	46805849	46830824	160	4	115635	2.5325	0.0056631
TNFRSF18	1	1138888	1142071	9	2	115635	2.5321	0.0056692
PPIC	5	122358945	122372436	37	10	115635	2.5312	0.0056839
FBXL19	16	30934376	30960104	21	2	115635	2.5285	0.0057274
IGSF10	3	151143172	151176497	67	10	115635	2.5282	0.0057319
ORC3	6	88299839	88377169	154	13	115635	2.5271	0.0057498
TSC2	16	2097466	2138716	49	14	115635	2.527	0.0057519
SLC1A4	2	65215611	65250999	73	16	115635	2.5267	0.0057564
ANP32B	9	100745643	100778225	22	6	115635	2.5254	0.0057788
GORASP1	3	39138150	39149854	26	7	115635	2.5234	0.0058117
LHX4	1	180199421	180249380	178	31	115635	2.5227	0.0058237
THADA	2	43393800	43823185	731	27	115635	2.5217	0.0058393
ANXA2R	5	43039335	43043272	3	1	115635	2.5212	0.0058475
DEFB118	20	29956421	29961726	6	3	115635	2.5189	0.0058868
C2orf27A	2	132479948	132524973	98	9	115635	2.5184	0.0058944
ZNF799	19	12500830	12512085	8	3	115635	2.5169	0.0059197
PTPRK	6	128289924	128841870	736	48	115635	2.516	0.0059339
MOB3B	9	27325207	27529779	595	57	115635	2.5156	0.0059421
CD247	1	167399877	167487847	267	51	115635	2.5154	0.005945
TNFRSF11A	18	59992520	60058516	190	26	115635	2.5121	0.0060006
ZC3H18	16	88636789	88698374	178	24	115635	2.5118	0.006006
C12orf68	12	48577366	48579709	5	2	115635	2.5105	0.006028
CFD	19	859453	863453	13	3	115635	2.5103	0.0060306
CCDC9	19	47759237	47775210	39	3	115635	2.5102	0.0060334
KCNK18	10	118957000	118969810	58	5	115635	2.5098	0.0060394
AKIRIN2	6	88384790	88411927	62	10	115635	2.5092	0.0060499
IL12RB1	19	18169805	18209754	122	13	115635	2.5084	0.0060645
SLC51A	3	195938358	195970049	74	12	115635	2.5075	0.0060793
SLMAP	3	57741177	57914895	166	13	115635	2.5067	0.0060928
ZNF669	1	247263264	247267674	8	1	115635	2.5054	0.0061153
RP11-894J14.5	3	53003135	53133469	264	12	115635	2.5054	0.0061163
PPIL3	2	201735630	201754026	19	6	115635	2.5029	0.0061586
SLC8A1	2	40324410	40838193	1497	81	115635	2.5018	0.0061787
ABCA6	17	67074843	67138029	85	7	115635	2.5017	0.0061804
C6orf99	6	159290971	159331385	109	23	115635	2.5013	0.0061873
ZKSCAN8	6	28109688	28127250	38	5	115635	2.4999	0.0062111
HSPB9	17	40274756	40275371	1	1	115635	2.4992	0.006223
CYP2R1	11	14899553	14913798	9	3	115635	2.4985	0.0062363
DEPTOR	8	120885957	121063152	598	21	115635	2.4981	0.0062427
SOAT1	1	179262925	179327815	238	15	115635	2.496	0.0062803
ATN1	12	7033626	7051484	14	4	115635	2.495	0.0062972
RSPH6A	19	46298968	46318577	50	8	115635	2.4944	0.0063093
RPS6KA4	11	64126620	64139687	24	3	115635	2.4928	0.0063365
SLC22A18	11	2920951	2946476	84	18	115635	2.4923	0.0063456
AC126614.1	12	57810198	57810536	1	1	115635	2.4923	0.006346
CXCL11	4	76954835	76962568	48	3	115635	2.4913	0.0063643
MYOT	5	137203480	137223540	10	5	115635	2.4911	0.0063683
NSF	17	44668035	44834830	55	6	115635	2.4902	0.0063837
PPTC7	12	110969120	111021125	36	8	115635	2.4899	0.0063893
SKAP2	7	26706681	27034858	682	15	115635	2.4896	0.0063943
QPCTL	19	46195741	46207247	21	7	115635	2.4893	0.0063993
DAPP1	4	100737990	100791311	152	19	115635	2.4883	0.0064174
KCNJ10	1	160007257	160040038	50	10	115635	2.4871	0.0064388
HAT1	2	172778958	172848599	85	10	115635	2.4866	0.0064492
TSPYL5	8	98285717	98290176	7	3	115635	2.4863	0.0064533
GUCA1A	6	42123144	42147794	106	17	115635	2.4855	0.0064683
DHPS	19	12786531	12792716	2	1	115635	2.4839	0.0064975
SCTR	2	120197419	120282070	243	21	115635	2.4835	0.0065052
CENPU	4	185615772	185655287	247	4	115635	2.4831	0.006512
TLDC1	16	84511681	84587639	501	40	115635	2.4826	0.0065219
HMGCL	1	24128375	24165110	40	3	115635	2.4825	0.0065234
CD84	1	160510885	160549306	84	10	115635	2.4813	0.0065461
KIF27	9	86451613	86536342	122	12	115635	2.4809	0.0065521
HCAR1	12	123104824	123215390	235	24	115635	2.4807	0.0065558
RBP7	1	10057264	10076078	18	3	115635	2.4796	0.006576
KLHDC7B	22	50986462	50989451	10	5	115635	2.4792	0.0065842
ITGAX	16	31366455	31394318	38	11	115635	2.4782	0.0066018
PSMA8	18	23713816	23773319	84	7	115635	2.4775	0.006615
CRHR1	17	43699267	43913194	179	7	115635	2.4759	0.0066447
FOLH1	11	49168187	49230222	150	14	115635	2.4757	0.0066488
UBXN6	19	4444996	4457819	29	4	115635	2.4753	0.0066556
TXNDC9	2	99935445	99957165	32	4	115635	2.4734	0.0066925
ITFG3	16	299546	319942	43	4	115635	2.4707	0.006742
EGFR	7	55086714	55324313	658	74	115635	2.47	0.0067565
AGPAT2	9	139567595	139581875	29	7	115635	2.4698	0.0067598
CORO6	17	27941774	27949925	8	3	115635	2.4694	0.0067661
HIC2	22	21771693	21805752	6	2	115635	2.4693	0.0067686
FBXO3	11	33762485	33796089	78	9	115635	2.4691	0.0067719
GRIK4	11	120382468	120859613	1111	98	115635	2.4689	0.0067764
ABCA9	17	66970629	67057205	111	13	115635	2.4685	0.0067832
FBXO46	19	46213887	46234162	19	7	115635	2.468	0.0067926
LCN1	9	138413284	138418378	17	6	115635	2.4675	0.0068023
ARFGAP2	11	47185848	47198676	16	5	115635	2.4673	0.0068066
AKIRIN1	1	39456895	39471731	39	4	115635	2.4671	0.0068101
OR13J1	9	35869375	35870461	2	1	115635	2.4663	0.006825
DNAJB14	4	100817405	100867883	55	9	115635	2.4652	0.0068475
GLRA1	5	151202074	151304403	151	6	115635	2.4647	0.0068555
ABCA7	19	1040102	1065571	86	15	115635	2.4646	0.0068575
PPP1CC	12	111157485	111180744	34	5	115635	2.4639	0.0068715
ABCB5	7	20654830	20816658	471	38	115635	2.4627	0.0068954
ZNF891	12	133694740	133707059	35	7	115635	2.4614	0.0069192
C5orf56	5	131746328	131811736	162	16	115635	2.4606	0.0069354
ATXN1	6	16299343	16761722	1097	131	115635	2.4605	0.0069374
MAZ	16	29817427	29823649	2	1	115635	2.4584	0.0069777
RMI1	9	86595626	86618985	26	4	115635	2.4577	0.0069924
AP1AR	4	113152893	113191203	38	4	115635	2.4573	0.0070001
NCK2	2	106361354	106510730	383	19	115635	2.4555	0.0070347
PDE12	3	57542003	57552571	17	5	115635	2.4551	0.0070423
TESPA1	12	55341802	55378530	160	7	115635	2.4544	0.0070563
SYNPO2L	10	75404639	75423561	40	4	115635	2.4538	0.0070681
CCDC42	17	8633252	8648537	44	6	115635	2.4511	0.0071201
CFLAR	2	201980827	202041410	88	8	115635	2.4504	0.0071357
DNMBP	10	101635334	101769676	324	16	115635	2.4498	0.0071469
PITHD1	1	24104895	24114722	4	2	115635	2.4491	0.0071609
NCSTN	1	160313062	160328742	34	8	115635	2.4484	0.0071742
SEPT1	16	30389454	30407312	21	3	115635	2.4481	0.0071804
LRIG1	3	66429221	66551687	228	23	115635	2.4457	0.0072287
MFN2	1	12040238	12073571	61	6	115635	2.4444	0.0072556
DDX46	5	134094469	134190823	77	9	115635	2.4415	0.0073123
PDK1	2	173420101	173489823	138	6	115635	2.4412	0.00732
RFT1	3	53122499	53164478	76	6	115635	2.4411	0.0073204
SSH1	12	109176466	109251366	63	9	115635	2.441	0.0073235
ZNF768	16	30535325	30538142	2	1	115635	2.4397	0.0073496
IDUA	4	980785	998316	56	13	115635	2.4395	0.0073533
NABP2	12	56615799	56623638	7	3	115635	2.4387	0.0073704
C9orf156	9	100666771	100684852	42	6	115635	2.4386	0.0073718
TEAD1	11	12695969	12966298	396	28	115635	2.4377	0.00739
PDSS1	10	26986588	27035727	136	16	115635	2.4375	0.0073953
AK2	1	33473585	33546597	73	3	115635	2.436	0.0074259
SLC36A3	5	150656323	150683327	102	9	115635	2.4345	0.0074569
HIST1H2AG	6	27100832	27103070	1	1	115635	2.4342	0.007462
TMEM234	1	32680073	32687972	6	1	115635	2.4341	0.0074649
KIF20A	5	137514408	137523404	8	3	115635	2.4339	0.0074678
GIMAP8	7	150147718	150176480	31	5	115635	2.4324	0.0074994
SLC45A4	8	142217265	142318404	317	35	115635	2.4317	0.0075144
CNP	17	40118759	40129749	15	4	115635	2.4317	0.007515
MCPH1	8	6264113	6501144	1093	69	115635	2.4313	0.0075214
C12orf23	12	107349497	107372556	28	5	115635	2.4313	0.0075229
ADRA1B	5	159343790	159399551	106	15	115635	2.4304	0.0075401
MAP3K2	2	128056306	128146041	181	16	115635	2.4298	0.0075536
RASA2	3	141205889	141334184	91	5	115635	2.4293	0.0075648
ZNF48	16	30389427	30411429	28	4	115635	2.4291	0.0075684
FAM118A	22	45704849	45737836	86	8	115635	2.4289	0.007572
TADA2B	4	7043626	7059679	40	7	115635	2.4281	0.0075897
ZSCAN16	6	28092338	28097860	8	2	115635	2.4254	0.0076459
C1orf168	1	57184477	57285369	284	38	115635	2.425	0.0076533
ZNF140	12	133656424	133684130	4	1	115635	2.4248	0.0076575
KANSL1	17	44107282	44302733	11	2	115635	2.4236	0.0076834
ST13	22	41220539	41253026	34	5	115635	2.422	0.0077169
CDKN2AIPNL	5	133737778	133747589	5	2	115635	2.4212	0.0077348
PRPSAP1	17	74305567	74380602	175	23	115635	2.421	0.007738
NFATC2IP	16	28962128	28978418	16	4	115635	2.4192	0.0077765
TMEM160	19	47549165	47551888	5	2	115635	2.4191	0.0077798
IL11RA	9	34650699	34661889	11	4	115635	2.4189	0.0077847
WNT3	17	44839872	44910520	63	8	115635	2.4187	0.007788
MYO18A	17	27400528	27507430	186	18	115635	2.4185	0.0077925
FCHSD1	5	141018869	141030986	41	10	115635	2.4177	0.0078094
GFPT1	2	69546905	69614382	102	4	115635	2.4175	0.007814
PSMC3	11	47440320	47447993	15	4	115635	2.4159	0.0078491
ZNF696	8	144371846	144380231	30	3	115635	2.4154	0.0078595
MIEF2	17	18163848	18169866	8	2	115635	2.4142	0.0078857
ACTL8	1	18081808	18153558	166	17	115635	2.4136	0.0078978
PRSS46	3	46761073	46777919	44	3	115635	2.4125	0.0079214
HOOK2	19	12873817	12983554	151	16	115635	2.4103	0.0079699
DLD	7	107531415	107572175	64	5	115635	2.4101	0.0079744
C10orf105	10	73471458	73497581	45	8	115635	2.41	0.0079763
ANKRD6	6	90142889	90343553	310	24	115635	2.4095	0.0079872
PCF11	11	82868030	82898493	33	4	115635	2.4074	0.0080339
SLC25A12	2	172640880	172864766	300	15	115635	2.4072	0.0080373
PA2G4	12	56498103	56507691	6	2	115635	2.407	0.0080431
YWHAB	20	43514317	43537173	37	3	115635	2.4061	0.0080614
C2orf27B	2	132552534	132559234	6	2	115635	2.4053	0.0080797
SRSF9	12	120899471	120907596	17	5	115635	2.404	0.0081078
FAM126A	7	22980878	23053749	167	14	115635	2.4021	0.0081502
SPTY2D1	11	18627948	18656338	70	11	115635	2.4018	0.0081573
KRTAP5-4	11	1642188	1643368	6	3	115635	2.4003	0.0081904
ERCC3	2	128014866	128051752	66	12	115635	2.3998	0.0082012
KCNH4	17	40308909	40333296	16	3	115635	2.3991	0.008218
FRAT1	10	99079022	99081672	4	2	115635	2.3952	0.0083057
SDF4	1	1152288	1167411	36	4	115635	2.395	0.0083103
PTMS	12	6874682	6880116	7	2	115635	2.3947	0.0083173
PTRHD1	2	25012603	25016251	9	3	115635	2.3945	0.0083211
LCN10	9	139632619	139637808	12	1	115635	2.394	0.008333
CSGALNACT2	10	43633934	43680756	65	8	115635	2.3934	0.0083465
RARS2	6	88224096	88299721	210	9	115635	2.3925	0.008367
STK40	1	36805225	36851497	47	6	115635	2.3919	0.0083803
LSG1	3	194361517	194393206	122	7	115635	2.3904	0.0084155
PLD1	3	171318195	171528740	461	15	115635	2.3902	0.0084206
SETDB1	1	150898739	150937213	46	7	115635	2.3878	0.0084747
PBX3	9	128509624	128729656	153	7	115635	2.3871	0.00849
RPL37	5	40825364	40835437	19	6	115635	2.3869	0.008496
MCTP1	5	94039446	94620279	1110	85	115635	2.3866	0.0085015
HIST1H3B	6	26031817	26032288	1	1	115635	2.3859	0.008519
GDPGP1	15	90777040	90785315	20	4	115635	2.3855	0.008528
MYL6B	12	56546040	56553431	3	1	115635	2.3847	0.0085458
CTB-60B18.6	19	49526210	49540152	30	6	115635	2.3845	0.0085501
DENND6A	3	57611184	57678816	88	9	115635	2.3845	0.0085508
KIAA1586	6	56911347	56920023	6	2	115635	2.384	0.0085626
RTN4	2	55199325	55339757	337	25	115635	2.384	0.0085627
KIAA0232	4	6783102	6885897	95	12	115635	2.384	0.0085638
SND1	7	127292234	127732661	444	17	115635	2.3839	0.0085645
L3MBTL3	6	130334844	130462594	253	17	115635	2.3824	0.0086011
DENND6B	22	50747459	50765489	30	2	115635	2.3812	0.0086285
IL17REL	22	50432942	50451088	52	8	115635	2.3811	0.00863
DLL1	6	170591294	170599561	19	6	115635	2.3811	0.0086305
LRWD1	7	102105376	102113615	29	5	115635	2.381	0.0086326
STAC3	12	57637236	57644976	4	1	115635	2.3809	0.0086363
C19orf25	19	1461142	1479555	16	3	115635	2.38	0.0086572
RP11-144F15.1	12	106889736	107168696	447	32	115635	2.379	0.008681
E2F2	1	23832922	23857712	43	6	115635	2.3781	0.0087014
SLC17A2	6	25912982	25930946	53	7	115635	2.3781	0.0087021
TP73	1	3569084	3652765	260	40	115635	2.3779	0.0087061
ADC	1	33546705	33586131	30	5	115635	2.3775	0.0087146
PCNP	3	101292939	101313281	41	8	115635	2.3766	0.0087356
ACBD6	1	180244515	180472089	439	14	115635	2.3766	0.0087359
ARL4D	17	41476327	41478505	5	2	115635	2.374	0.008799
C11orf42	11	6226796	6232362	4	2	115635	2.3738	0.0088024
TNFAIP8	5	118604387	118735383	405	29	115635	2.3735	0.008811
DPEP2	16	68021297	68034489	7	2	115635	2.3724	0.0088371
PPP4R1	18	9546789	9615238	158	17	115635	2.3719	0.0088477
DNAJC7	17	40128451	40173394	35	6	115635	2.3704	0.0088854
CYP4F22	19	15619304	15663128	105	22	115635	2.3699	0.0088972
OOSP2	11	59807748	59815517	11	4	115635	2.3691	0.0089148
GIMAP4	7	150264365	150271041	15	3	115635	2.3673	0.0089595
SLC37A4	11	118894824	118901616	18	7	115635	2.3672	0.0089605
GLI4	8	144349603	144359101	29	3	115635	2.3664	0.0089818
CYBRD1	2	172378757	172414643	98	15	115635	2.3654	0.0090059
ZNF646	16	31085743	31095517	11	2	115635	2.365	0.0090145
SLC17A4	6	25754927	25781419	87	12	115635	2.3646	0.0090239
RP11-125O5.2	12	21200113	21329829	395	20	115635	2.3642	0.0090355
JUNB	19	12902310	12904124	2	1	115635	2.3611	0.0091094
TMEM75	8	128959126	128960591	1	1	115635	2.3609	0.009115
AK1	9	130628759	130640022	26	9	115635	2.3608	0.009118
SELL	1	169659808	169680839	90	13	115635	2.3588	0.0091659
POFUT2	21	46683843	46707813	48	5	115635	2.3578	0.009191
PGLYRP2	19	15579456	15609767	76	15	115635	2.3572	0.009207
C8orf49	8	11618896	11620309	11	4	115635	2.3569	0.0092143
CYBA	16	88709691	88717560	25	7	115635	2.3557	0.0092451
SS18	18	23596578	23671181	101	9	115635	2.3545	0.0092745
VCL	10	75757872	75879918	124	13	115635	2.3533	0.0093031
OR8J3	11	55904247	55905194	5	2	115635	2.3515	0.009349
EPCAM	2	47572297	47614740	78	13	115635	2.3504	0.0093771
BRSK2	11	1411129	1483919	248	23	115635	2.3498	0.009391
FGFBP3	10	93666346	93669240	5	2	115635	2.3484	0.0094277
KCNK1	1	233749750	233808258	164	33	115635	2.3482	0.0094318
EBAG9	8	110551940	110578225	29	8	115635	2.3476	0.0094481
DENND4C	9	19230433	19374139	325	18	115635	2.3468	0.0094687
PRSS45	3	46783582	46854048	81	5	115635	2.3466	0.0094716
CUL2	10	35297479	35379570	139	5	115635	2.3456	0.0094991
HOXA2	7	27139721	27142430	2	1	115635	2.3453	0.0095059
RNF10	12	120971283	121015397	98	12	115635	2.3449	0.0095151
TLE1	9	84198598	84304220	271	56	115635	2.3448	0.0095194
FAM53C	5	137667624	137685416	29	6	115635	2.3446	0.0095236
ATF1	12	51157493	51214905	96	10	115635	2.3434	0.0095551
PTCH2	1	45285516	45308735	39	5	115635	2.3412	0.0096102
HIST1H4G	6	26246886	26247259	1	1	115635	2.341	0.009616
CYP2B6	19	41497204	41524303	85	10	115635	2.3402	0.0096375
PRKCQ	10	6469105	6622263	366	50	115635	2.3385	0.0096797
CXCL10	4	76942273	76944650	7	1	115635	2.3385	0.0096804
PLEKHG5	1	6526152	6580121	106	19	115635	2.3384	0.0096834
GALT	9	34638130	34651032	14	4	115635	2.3382	0.0096895
GPN3	12	110890289	110907073	15	3	115635	2.3377	0.0097025
FCAR	19	55385704	55401838	85	14	115635	2.3366	0.0097292
UBE2O	17	74385532	74449288	131	15	115635	2.3364	0.0097353
DEFB121	20	29992648	30000641	17	4	115635	2.3359	0.0097481
DCTPP1	16	30434940	30441396	3	2	115635	2.3358	0.0097516
CEP97	3	101442769	101489406	52	7	115635	2.3357	0.0097522
RAPH1	2	204259068	204400133	136	13	115635	2.3357	0.0097525
CLPSL1	6	35748794	35761452	51	8	115635	2.3356	0.0097552
ZNF638	2	71503691	71662199	373	19	115635	2.3344	0.0097863
CYP20A1	2	204103663	204163009	87	8	115635	2.3342	0.0097919
BCKDK	16	31117428	31124110	6	2	115635	2.3341	0.0097962
COPS6	7	99686577	99689823	2	1	115635	2.3338	0.0098032
STARD9	15	42867857	43013179	154	12	115635	2.332	0.0098492
ULK3	15	75128457	75135687	11	2	115635	2.3314	0.0098648
CLC	19	40221890	40228668	40	3	115635	2.3301	0.0098994
MPZL3	11	118097409	118123065	82	7	115635	2.3298	0.009909
NFATC3	16	68118654	68263162	104	4	115635	2.3292	0.009925
DAP	5	10679342	10761384	274	15	115635	2.3291	0.009926
CCBE1	18	57098172	57364612	895	64	115635	2.3285	0.0099428
XPNPEP3	22	41253081	41363838	51	6	115635	2.3284	0.0099449
PIAS2	18	44388353	44500123	215	10	115635	2.3284	0.0099458
NFIX	19	13106422	13209610	71	13	115635	2.3282	0.0099516
TEP1	14	20833826	20881588	124	29	115635	2.3272	0.0099777
YAF2	12	42550906	42632151	110	11	115635	2.3269	0.0099851
MPI	15	75182346	75191798	8	2	115635	2.3253	0.010028
HIST1H2AB	6	26033320	26033796	2	1	115635	2.3249	0.010038
RP11-10J21.3	8	142264664	142266916	6	2	115635	2.3246	0.010047
FAM109A	12	111798455	111806925	11	3	115635	2.3245	0.01005
DDAH1	1	85784164	86043933	613	45	115635	2.3239	0.010066
PEX14	1	10532345	10690815	335	22	115635	2.3235	0.010077
CTRB1	16	75252898	75258822	20	4	115635	2.3228	0.010095
HSF2BP	21	44949072	45079374	154	7	115635	2.3223	0.010109
GOSR2	17	45000483	45105003	262	13	115635	2.3222	0.01011
KIAA0319L	1	35899091	36023551	102	9	115635	2.3222	0.01011
BEST4	1	45249257	45253377	2	1	115635	2.3212	0.010137
STAT6	12	57489191	57525922	57	11	115635	2.3204	0.010161
CDH3	16	68670092	68756519	192	13	115635	2.3184	0.010214
DBNDD2	20	44034697	44039250	4	1	115635	2.3179	0.010227
EXD1	15	41474923	41522941	131	9	115635	2.3177	0.010232
CTSS	1	150702672	150738433	39	4	115635	2.3175	0.010237
CD59	11	33719807	33757991	98	18	115635	2.3175	0.010238
DENND2D	1	111729796	111747157	41	14	115635	2.3173	0.010243
ART3	4	76932337	77033955	504	19	115635	2.3171	0.010248
FZR1	19	3506271	3538328	48	5	115635	2.3158	0.010286
ICA1	7	8152814	8302317	465	55	115635	2.3156	0.01029
NKIRAS2	17	40163400	40177659	12	3	115635	2.3118	0.010396
BDH1	3	197236654	197300194	187	21	115635	2.3109	0.01042
CD28	2	204571198	204603635	68	10	115635	2.3101	0.010441
FOXI1	5	169532901	169536727	15	5	115635	2.3099	0.010447
RPS19BP1	22	39925098	39928860	3	1	115635	2.3094	0.010461
SUGP2	19	19101697	19144832	58	5	115635	2.3085	0.010485
SENP1	12	48436681	48500091	128	11	115635	2.3064	0.010544
GLCCI1	7	8008425	8133902	322	19	115635	2.3063	0.010547
LTBR	12	6484211	6500733	43	12	115635	2.3059	0.010559
LYG1	2	99900701	99921205	26	4	115635	2.3048	0.010588
ENOX1	13	43787654	44361044	1166	55	115635	2.3046	0.010594
AL391421.1	10	79626633	79629368	6	2	115635	2.3046	0.010595
KCNK7	11	65360326	65363467	2	1	115635	2.3041	0.010608
NCS1	9	132934857	132999583	175	24	115635	2.3008	0.010701
CNTFR	9	34551430	34590121	91	14	115635	2.3003	0.010716
CNOT7	8	17086737	17104387	31	6	115635	2.2978	0.010787
EXOC3L4	14	103566481	103576896	19	4	115635	2.2974	0.010799
SLC25A2	5	140682196	140683612	3	2	115635	2.297	0.01081
B3GNT4	12	122688090	122693499	11	4	115635	2.2969	0.010812
EVA1A	2	75696428	75796848	206	24	115635	2.2957	0.010846
CASZ1	1	10696661	10856707	330	59	115635	2.2941	0.010892
CDC25C	5	137620954	137674044	92	10	115635	2.2936	0.010908
SPC25	2	169690642	169769881	166	21	115635	2.2929	0.010928
ZNF747	16	30537244	30546668	5	2	115635	2.2929	0.010928
RP11-637O19.3	6	10748027	10930656	341	31	115635	2.2903	0.011001
CACFD1	9	136325089	136335970	25	7	115635	2.2893	0.01103
RP11-156P1.2	17	45000499	45124520	264	13	115635	2.2881	0.011065
HIGD1B	17	42923721	42927848	8	3	115635	2.2867	0.011107
DMWD	19	46286205	46296060	16	5	115635	2.286	0.011128
DES	2	220283099	220291461	10	1	115635	2.2857	0.011136
FBXO30	6	146114638	146135889	32	5	115635	2.2856	0.011138
TIFA	4	113195698	113207059	36	2	115635	2.2852	0.01115
GRB7	17	37894180	37903544	7	2	115635	2.2852	0.011152
MYO1G	7	45002261	45018697	33	6	115635	2.2851	0.011152
PEAK1	15	77400471	77712486	327	13	115635	2.2837	0.011194
MVP	16	29831715	29859355	28	2	115635	2.2836	0.011197
ADAMTS7	15	79051545	79103773	144	11	115635	2.2834	0.011203
VWA8	13	42140973	42535256	739	38	115635	2.2832	0.01121
EGFL7	9	139553308	139567130	32	6	115635	2.2814	0.011261
SLC25A44	1	156163880	156182587	25	3	115635	2.2803	0.011294
FEM1B	15	68570141	68588203	15	2	115635	2.2789	0.011337
SLC47A2	17	19581601	19622292	68	11	115635	2.2776	0.011374
ANAPC10	4	145888264	146019693	77	8	115635	2.2766	0.011406
SMIM21	18	73121431	73139658	51	7	115635	2.2761	0.01142
RPL34	4	109541722	109551568	13	4	115635	2.2748	0.011458
GPATCH2	1	217600334	217804424	343	40	115635	2.2744	0.011472
EMC2	8	109455830	109499145	107	8	115635	2.2737	0.011491
SNCA	4	90645250	90759466	360	24	115635	2.2728	0.01152
CA4	17	58227297	58248260	17	3	115635	2.2722	0.011539
NDUFA5	7	123177051	123198309	27	4	115635	2.2721	0.011541
HDAC1	1	32757687	32799236	2	1	115635	2.271	0.011573
CCNK	14	99947506	100001381	71	11	115635	2.2704	0.01159
PAGR1	16	29827285	29841948	15	2	115635	2.2698	0.011609
STX1B	16	31000577	31021949	23	4	115635	2.2695	0.011619
DHDDS	1	26758773	26797785	41	8	115635	2.2689	0.011637
C1orf95	1	226736501	226796915	145	23	115635	2.2684	0.011653
KIAA1671	22	25348697	25593415	504	44	115635	2.2682	0.011657
MMP13	11	102813724	102826463	27	5	115635	2.2679	0.011667
GALNT7	4	174089904	174245118	227	20	115635	2.2668	0.011701
RNASE10	14	20973696	20979328	7	4	115635	2.2652	0.011751
RIC3	11	8127597	8190602	158	13	115635	2.2651	0.011753
KLHL8	4	88081255	88161466	131	17	115635	2.2633	0.011807
POU5F2	5	93070508	93077343	6	1	115635	2.2628	0.011823
AL021546.6	12	120876001	120897809	43	7	115635	2.2624	0.011836
NHLH1	1	160336857	160342638	10	3	115635	2.2618	0.011856
POU6F1	12	51580719	51611477	51	10	115635	2.2598	0.011916
XRCC5	2	216972187	217071026	207	18	115635	2.258	0.011974
RPL21	13	27825446	27830828	8	2	115635	2.2575	0.011989
NFAM1	22	42776416	42828401	145	19	115635	2.2573	0.011995
H2AFZ	4	100869243	100871545	4	1	115635	2.257	0.012005
FAM26D	6	116850174	116880031	56	7	115635	2.2567	0.012014
RP11-321M21.3	18	73118967	73130995	25	6	115635	2.2558	0.01204
CCNB2	15	59397277	59417244	31	7	115635	2.2554	0.012054
FAM83G	17	18872102	18908117	52	11	115635	2.2554	0.012054
CD200	3	112051194	112081659	84	11	115635	2.2543	0.012088
GCOM1	15	57884106	58006943	314	33	115635	2.2539	0.012102
FAAH	1	46859937	46879520	32	8	115635	2.2538	0.012103
DHODH	16	72042487	72058954	36	6	115635	2.2535	0.012114
ABCC2	10	101542489	101611949	117	11	115635	2.2528	0.012135
MED13L	12	116395711	116715143	316	18	115635	2.2521	0.012157
CHRNA7	15	32322691	32464722	236	27	115635	2.2519	0.012165
C1orf228	1	45140364	45191263	64	16	115635	2.2515	0.012178
TNFSF13B	13	108903588	108960832	104	26	115635	2.2504	0.012211
EGR4	2	73518058	73520833	2	1	115635	2.2485	0.012273
IL15RA	10	5990855	6020150	141	27	115635	2.2484	0.012275
SNX8	7	2291405	2393953	192	19	115635	2.2478	0.012294
NCOA1	2	24714783	24993571	472	20	115635	2.2467	0.012329
ZNF408	11	46722368	46727462	5	2	115635	2.2466	0.012332
CREM	10	35415719	35501886	139	6	115635	2.2452	0.012379
GIPR	19	46171502	46186982	23	5	115635	2.2436	0.012429
SLC22A4	5	131630136	131679899	110	9	115635	2.2434	0.012434
ZCCHC8	12	122957417	122985518	31	4	115635	2.2435	0.012434
EIF5B	2	99953816	100017789	104	10	115635	2.2409	0.012515
PGM1	1	64058947	64125916	185	30	115635	2.2399	0.01255
DCTN6	8	30013813	30041156	38	6	115635	2.2397	0.012556
FBXO48	2	68686551	68694390	1	1	115635	2.2386	0.01259
ETV6	12	11802788	12048336	533	75	115635	2.2348	0.012714
ARHGAP9	12	57866038	57882597	27	5	115635	2.2345	0.012725
NFU1	2	69622882	69664760	76	5	115635	2.2334	0.012762
LGALS14	19	40194946	40200084	9	4	115635	2.2314	0.012828
LACRT	12	55024595	55028679	1	1	115635	2.2313	0.01283
CDH22	20	44802372	44937137	235	28	115635	2.2307	0.012851
PGAP1	2	197697728	197792520	109	4	115635	2.2303	0.012864
RUVBL2	19	49496705	49519252	42	7	115635	2.2301	0.012869
OBFC1	10	105642300	105677963	85	8	115635	2.2299	0.012878
RAD9B	12	110939460	110969891	30	4	115635	2.2288	0.012913
CAV2	7	115927434	116148595	485	27	115635	2.228	0.01294
ALG14	1	95439963	95538501	183	21	115635	2.2275	0.012958
TXNDC15	5	134209493	134237215	16	5	115635	2.2274	0.01296
TICAM2	5	114914339	114961876	66	7	115635	2.2265	0.012992
TMED7-TICAM2	5	114914339	114961858	66	7	115635	2.2265	0.012992
MRPS35	12	27863706	27909228	72	8	115635	2.2261	0.013005
KLF2	19	16435628	16438685	8	4	115635	2.2256	0.013021
MRAS	3	138066539	138124375	106	8	115635	2.2256	0.013021
DDX55	12	124086624	124105488	58	6	115635	2.2252	0.013035
CPB1	3	148508889	148577974	191	30	115635	2.225	0.013039
YDJC	22	21982378	21984353	4	2	115635	2.2249	0.013045
TREH	11	118528026	118550399	37	4	115635	2.2232	0.013101
USP18	22	18632666	18660164	64	8	115635	2.2225	0.013125
GALNT8	12	4829507	4960277	338	32	115635	2.2219	0.013145
HVCN1	12	111065646	111142755	60	4	115635	2.2213	0.013165
DNAJC15	13	43597339	43683045	168	8	115635	2.2207	0.013186
BCL2	18	60790579	60987361	445	73	115635	2.2204	0.013194
KCNIP3	2	95963052	96051825	73	5	115635	2.2191	0.013239
COL28A1	7	7395834	7575484	451	19	115635	2.2189	0.013246
LRRC41	1	46726868	46769280	29	9	115635	2.2186	0.013256
PTPMT1	11	47586982	47595013	3	2	115635	2.2179	0.01328
KIF18B	17	43002077	43025082	34	9	115635	2.2174	0.013299
LCLAT1	2	30670092	30867091	540	16	115635	2.2173	0.0133
DUSP1	5	172195093	172198198	6	2	115635	2.2169	0.013315
CDCA2	8	25316513	25365436	91	4	115635	2.2167	0.013321
TPGS2	18	34359987	34409158	79	4	115635	2.2163	0.013336
CLIC5	6	45868045	46048132	461	43	115635	2.2159	0.013348
PLAU	10	75668935	75677255	16	4	115635	2.2159	0.01335
SLC26A3	7	107405912	107443670	77	17	115635	2.2151	0.013378
DHX34	19	47852538	47885961	77	7	115635	2.214	0.013416
RAB23	6	57053607	57087078	22	5	115635	2.2136	0.013428
FAM216A	12	110906169	110928190	24	4	115635	2.2116	0.013496
TTN	2	179390716	179695529	468	27	115635	2.2112	0.01351
AC137932.1	16	89334512	89339452	14	4	115635	2.2109	0.013521
ARPC3	12	110872630	110888227	21	4	115635	2.2101	0.01355
AC022498.1	3	187896331	187898598	13	4	115635	2.2098	0.013559
FAM182B	20	25744102	25848861	3	2	115635	2.2097	0.013563
ADRA1A	8	26605667	26724790	431	40	115635	2.2084	0.013607
SPAG1	8	101170134	101271506	152	9	115635	2.2072	0.01365
AASS	7	121715701	121784334	100	12	115635	2.2071	0.013652
ARMC6	19	19144384	19170563	43	5	115635	2.2071	0.013654
ANKRD10	13	111530887	111567416	75	6	115635	2.2056	0.013706
MAP1LC3B	16	87417601	87438385	33	6	115635	2.2049	0.013731
ACOXL	2	111490150	111875799	870	47	115635	2.2042	0.013755
LCP2	5	169673241	169725231	95	25	115635	2.2037	0.013771
KHDRBS1	1	32479430	32526451	12	7	115635	2.2025	0.013815
VPS11	11	118938403	118952688	31	3	115635	2.2012	0.013862
UBE2B	5	133706870	133727683	22	1	115635	2.2006	0.013884
HMHA1	19	1065922	1086627	68	16	115635	2.2002	0.013896
STK35	20	2082257	2157684	202	15	115635	2.1999	0.013905
SLC52A1	17	4935895	4955304	53	7	115635	2.1995	0.013922
KDM3B	5	137688285	137772717	135	14	115635	2.1987	0.013948
NLN	5	65018023	65167553	369	31	115635	2.198	0.013973
NFATC2	20	50003494	50179370	382	48	115635	2.1979	0.013978
HIST1H1A	6	26017260	26018040	5	3	115635	2.1976	0.01399
EDIL3	5	83236373	83680611	752	62	115635	2.1973	0.013999
CINP	14	102808956	102829253	19	6	115635	2.1969	0.014015
SLC4A8	12	51785101	51902980	207	13	115635	2.1967	0.01402
FBXO33	14	39866873	39901704	80	9	115635	2.1959	0.014051
RPUSD3	3	9879533	9886286	10	4	115635	2.1953	0.014072
OTX1	2	63277192	63284971	8	4	115635	2.1951	0.014078
HIST1H4A	6	26021907	26022278	1	1	115635	2.1928	0.01416
SACM1L	3	45730548	45786916	172	7	115635	2.1928	0.01416
CYS1	2	10196907	10221071	74	14	115635	2.1927	0.014163
CDH12	5	21750782	22853731	2004	68	115635	2.1924	0.014175
TMED2	12	124069078	124083116	27	5	115635	2.1917	0.0142
ACAA1	3	38144620	38178733	28	7	115635	2.1905	0.014244
KLRF2	12	10034088	10048432	30	7	115635	2.1895	0.014281
AP001362.1	11	65358665	65359947	1	1	115635	2.1887	0.01431
PXMP4	20	32294512	32308125	25	4	115635	2.1887	0.01431
DLG5	10	79550549	79686378	312	12	115635	2.1886	0.014314
ZFP41	8	144329280	144358573	70	5	115635	2.1868	0.014378
PAX5	9	36833272	37034103	611	49	115635	2.1859	0.014413
PLIN1	15	90207596	90222658	27	8	115635	2.1857	0.014417
CROCC	1	17066768	17299474	111	11	115635	2.1855	0.014428
DKK3	11	11984653	12031316	159	42	115635	2.1853	0.014432
POM121L2	6	27253682	27279949	71	16	115635	2.1848	0.014451
OR52R1	11	4824663	4825847	5	2	115635	2.1845	0.014462
CLDND2	19	51870352	51872257	1	1	115635	2.184	0.01448
MGAT5	2	134877554	135212192	772	59	115635	2.1837	0.014493
MCOLN1	19	7587512	7598895	14	6	115635	2.1827	0.014527
ZNF821	16	71893583	71929239	50	6	115635	2.1828	0.014527
CD48	1	160648536	160681641	123	16	115635	2.182	0.014554
CCND3	6	41902671	42018095	269	34	115635	2.1815	0.014572
RFX4	12	106976685	107156581	253	14	115635	2.1809	0.014594
UBE2QL1	5	6448736	6495022	116	23	115635	2.1801	0.014624
KNG1	3	186435065	186461743	147	15	115635	2.1789	0.014671
ENO2	12	7022909	7032861	9	2	115635	2.1782	0.014696
RALBP1	18	9475007	9538114	167	18	115635	2.1781	0.014699
C19orf77	19	3474405	3480540	8	2	115635	2.1779	0.014706
CD72	9	35609530	35646807	62	15	115635	2.1777	0.014713
HSP90B1	12	104323885	104347423	83	15	115635	2.1775	0.014723
PLCL2	3	16844159	17132086	531	25	115635	2.1769	0.014744
SLC9A4	2	103089762	103150431	208	11	115635	2.1769	0.014746
CMTM1	16	66600294	66613040	19	2	115635	2.1767	0.01475
ZNF814	19	58360099	58400442	64	7	115635	2.1766	0.014757
KCTD3	1	215740735	215795149	17	5	115635	2.1754	0.014799
SELM	22	31500758	31516055	29	5	115635	2.1753	0.014804
HES1	3	193853934	193856521	2	1	115635	2.1737	0.014865
TM4SF4	3	149191761	149221068	162	15	115635	2.1732	0.014884
NPFFR1	10	72007085	72043432	101	17	115635	2.1726	0.014907
SPATA5L1	15	45694529	45713617	18	2	115635	2.1725	0.014909
EIF4G1	3	184032283	184053146	19	7	115635	2.1723	0.014916
NCDN	1	36023074	36032875	7	1	115635	2.1716	0.014945
CCR6	6	167525295	167553184	86	14	115635	2.1713	0.014953
RHPN2	19	33469499	33555794	303	28	115635	2.1713	0.014956
DNAJB7	22	41255553	41258130	1	1	115635	2.1711	0.01496
AC011551.3	19	47050313	47104118	101	17	115635	2.1695	0.015023
TNKS	8	9413424	9639856	622	12	115635	2.1685	0.01506
MAPK10	4	86936276	87515284	931	42	115635	2.1679	0.015083
CLEC4E	12	8685901	8693559	13	3	115635	2.1675	0.015099
EIF2B3	1	45316450	45452282	268	8	115635	2.167	0.015119
ANO8	19	17434032	17445638	15	5	115635	2.1647	0.015204
ACSM2B	16	20547548	20587749	86	11	115635	2.1643	0.015221
RBMS2	12	56915713	56984745	146	15	115635	2.1638	0.015242
STARD7	2	96850597	96874563	21	4	115635	2.1625	0.01529
TIAM2	6	155153831	155578857	1128	120	115635	2.1619	0.015313
CNRIP1	2	68511303	68547183	64	15	115635	2.1618	0.015315
PDE1B	12	54943134	54973023	55	13	115635	2.1618	0.015316
KAT2A	17	40265126	40273376	13	2	115635	2.1617	0.01532
MPEG1	11	58975983	58980424	7	3	115635	2.1608	0.015354
GPR52	1	174417212	174418683	1	1	115635	2.1594	0.01541
RP11-145E5.5	9	21802635	22032985	361	38	115635	2.1594	0.01541
CD2	1	117297007	117311850	29	6	115635	2.159	0.015427
SURF6	9	136197552	136203235	11	3	115635	2.1572	0.015495
ALDH3A2	17	19551449	19580911	40	5	115635	2.1571	0.015499
HPCA	1	33351595	33364042	11	3	115635	2.1564	0.015528
FAM81A	15	59664892	59815748	327	31	115635	2.1557	0.015552
DEFB119	20	29964967	29978406	31	7	115635	2.1543	0.015608
FIGNL1	7	50511831	50518088	12	4	115635	2.1543	0.015608
GHRH	20	35879489	35890238	17	3	115635	2.1541	0.015616
SMYD3	1	245912642	246670614	2672	76	115635	2.1538	0.015627
DKFZP779L1853	12	48592170	48595814	14	5	115635	2.1536	0.015637
ANKRD33B	5	10564442	10650308	265	24	115635	2.1533	0.015648
NKAPL	6	28227098	28228736	6	3	115635	2.153	0.01566
PYHIN1	1	158900586	158946844	69	10	115635	2.1527	0.015673
SHC3	9	91628060	91793682	280	28	115635	2.1525	0.015677
SOD3	4	24791534	24802464	26	7	115635	2.1521	0.015697
ASAP1	8	131064353	131455906	755	26	115635	2.152	0.015698
PMS2	7	6012870	6048756	71	11	115635	2.1508	0.015746
FKBP1B	2	24272571	24286551	19	4	115635	2.1499	0.015781
MNT	17	2287354	2304412	38	5	115635	2.1496	0.015795
ATP2A2	12	110718561	110788898	50	9	115635	2.1486	0.015834
DIAPH1	5	140894583	140998622	110	17	115635	2.1464	0.015922
SH2B2	7	101928405	101962178	57	13	115635	2.1454	0.015962
SLC41A3	3	125725198	125820404	293	14	115635	2.1453	0.015963
TMED7	5	114949205	114968689	26	4	115635	2.1451	0.015974
SMC1B	22	45739944	45809500	164	9	115635	2.1449	0.015982
TMEM163	2	135213330	135476570	597	32	115635	2.1436	0.016034
SP100	2	231280657	231408805	337	28	115635	2.1431	0.016053
MOK	14	102690837	102771537	112	8	115635	2.143	0.016057
CKLF-CMTM1	16	66586490	66613038	41	3	115635	2.1429	0.016061
RPTOR	17	78518619	78940171	1505	56	115635	2.1422	0.01609
AC010646.3	19	17346749	17366257	40	8	115635	2.1421	0.016091
TMEM247	2	46656329	46711564	135	8	115635	2.1414	0.01612
TAF8	6	42018251	42055199	120	22	115635	2.1413	0.016125
LAMTOR3	4	100799493	100815647	15	4	115635	2.1403	0.016165
OR10J1	1	159409512	159410600	5	3	115635	2.1402	0.01617
KCTD9	8	25285366	25315992	65	3	115635	2.1398	0.016185
TTI1	20	36611409	36661870	48	7	115635	2.1395	0.016199
AC079602.1	12	121407641	121410095	2	1	115635	2.1391	0.016215
HIST1H3A	6	26020718	26021186	1	1	115635	2.1387	0.01623
KLHDC2	14	50234326	50249909	13	3	115635	2.1385	0.016239
RUFY4	2	218899683	218955304	104	9	115635	2.1377	0.016272
CTD-2600O9.1	16	57832098	57850850	32	8	115635	2.1374	0.016283
KRTAP10-6	21	46011149	46012386	7	3	115635	2.1365	0.016319
TSNARE1	8	143293441	143484601	529	27	115635	2.1359	0.016343
RAB15	14	65412532	65439494	58	8	115635	2.1348	0.01639
CLDN12	7	90013035	90142716	338	28	115635	2.1345	0.0164
G3BP1	5	151150606	151192346	58	6	115635	2.1341	0.016418
VPS29	12	110928902	110939922	8	2	115635	2.1337	0.016435
FAIM2	12	50260679	50298000	79	17	115635	2.133	0.016462
DNAJC21	5	34929698	34959069	44	10	115635	2.1329	0.016468
WHSC1	4	1873151	1983934	27	10	115635	2.1316	0.01652
RP11-73M18.2	14	104029299	104152261	219	11	115635	2.1305	0.016565
CA9	9	35673853	35681156	15	6	115635	2.1298	0.016594
ZBTB32	19	36195429	36207940	21	6	115635	2.1297	0.016599
SUMF1	3	3742498	4508965	2281	87	115635	2.1276	0.016684
LHB	19	49519237	49520338	7	3	115635	2.1275	0.016687
CMPK1	1	47799469	47844511	93	7	115635	2.1272	0.016702
ANAPC4	4	25378835	25420120	130	9	115635	2.1266	0.016725
SAPCD2	9	139956581	139965040	25	5	115635	2.1264	0.016733
ARFIP1	4	153701089	153839615	223	12	115635	2.1264	0.016735
IL36RN	2	113816215	113822959	44	3	115635	2.1243	0.016821
RASGEF1A	10	43689983	43762367	175	16	115635	2.1243	0.016821
KLK1	19	51322404	51327043	20	5	115635	2.1242	0.016827
ZFP36L2	2	43449541	43453748	5	2	115635	2.124	0.016834
RNF19A	8	101269288	101348446	112	5	115635	2.1218	0.016926
FTL	19	49468558	49470135	1	1	115635	2.1196	0.01702
HMGN2	1	26798941	26802463	4	2	115635	2.1187	0.017056
LPP	3	187871072	188608460	1590	151	115635	2.1185	0.017066
ELANE	19	851014	856242	4	2	115635	2.1178	0.017096
RSRC2	12	122989190	123011547	29	3	115635	2.1178	0.017097
TCF7L2	10	114710009	114927437	351	50	115635	2.1173	0.017117
MITD1	2	99777890	99797521	32	4	115635	2.1172	0.01712
BSG	19	571297	583493	55	6	115635	2.1171	0.017127
ODF3	11	196738	200261	12	5	115635	2.1166	0.017145
APOA5	11	116660083	116663136	9	4	115635	2.1166	0.017147
ZNF335	20	44577292	44600833	54	13	115635	2.1165	0.017149
OLAH	10	15074226	15115851	136	21	115635	2.1161	0.017167
MT1E	16	56659387	56661024	5	2	115635	2.1157	0.017185
PRICKLE1	12	42852140	42984157	343	33	115635	2.1155	0.017195
C7orf43	7	99752043	99756338	4	2	115635	2.1152	0.017208
MT4	16	56598961	56602869	14	6	115635	2.1146	0.017232
TAOK3	12	118587606	118810750	306	13	115635	2.1146	0.017233
PTPN13	4	87515468	87736324	323	12	115635	2.1136	0.017274
SMO	7	128828713	128853386	65	11	115635	2.1135	0.017278
MAATS1	3	119421869	119485949	83	8	115635	2.1132	0.017291
VPS13A	9	79792269	80036457	491	18	115635	2.113	0.017299
RPL41	12	56510370	56511727	1	1	115635	2.1123	0.01733
EIF2B1	12	124104953	124118313	29	5	115635	2.1122	0.017335
STIL	1	47715811	47779819	134	7	115635	2.112	0.017343
C3orf27	3	128290843	128294929	15	5	115635	2.111	0.017387
DOCK4	7	111366166	111846466	887	92	115635	2.1104	0.017411
TRIM5	11	5684425	5959849	1367	44	115635	2.1086	0.017489
PPP3CA	4	101944566	102269435	544	31	115635	2.1081	0.01751
CDC14A	1	100810584	100985833	198	13	115635	2.1076	0.017532
PRR24	19	47778142	47778979	3	1	115635	2.1067	0.017572
ZNF587	19	58361225	58376480	29	5	115635	2.1066	0.017578
DHFR	5	79922047	79950802	131	6	115635	2.1061	0.017597
KISS1	1	204159469	204165614	18	4	115635	2.1055	0.017625
SEC24D	4	119643978	119759838	184	19	115635	2.1053	0.017633
FAM167B	1	32712834	32714457	1	1	115635	2.1042	0.01768
WNT9B	17	44910567	44964096	94	12	115635	2.1035	0.01771
C19orf71	19	3539152	3544028	8	3	115635	2.1034	0.017715
TMEM233	12	120031264	120079363	118	8	115635	2.1029	0.017736
AZI1	17	79163393	79196799	94	15	115635	2.1028	0.017743
PCYT1A	3	195941093	196014828	135	12	115635	2.1022	0.017768
TOMM40	19	45393826	45406946	32	6	115635	2.1019	0.017779
USP32	17	58256455	58499831	125	3	115635	2.0965	0.01802
PRRT2	16	29823177	29827201	2	1	115635	2.0951	0.018083
UBASH3A	21	43824008	43867791	142	18	115635	2.0949	0.018089
GATC	12	120884241	120899389	31	6	115635	2.0924	0.018202
MLLT10	10	21823094	22032559	94	9	115635	2.0923	0.018205
AOX1	2	201450591	201541787	233	25	115635	2.0922	0.018209
GPR19	12	12813825	12849141	70	14	115635	2.092	0.018221
BTBD2	19	1985447	2034880	155	25	115635	2.0913	0.01825
SNX21	20	44462449	44471914	17	4	115635	2.0892	0.018346
PLK3	1	45265897	45271662	10	3	115635	2.0882	0.018392
POLR2M	15	57884231	58074960	469	49	115635	2.0875	0.018421
COX5A	15	75212132	75230509	26	3	115635	2.0875	0.018423
HNRNPUL1	19	41768401	41813503	46	3	115635	2.0868	0.018452
CTD-2278I10.6	19	17378227	17393775	39	6	115635	2.0856	0.018506
KLHL11	17	40009797	40021684	24	4	115635	2.0855	0.018511
PROM2	2	95940201	95957056	14	4	115635	2.0851	0.01853
GADD45G	9	92219928	92221470	5	3	115635	2.0838	0.018588
CHEK2	22	29083731	29138410	117	18	115635	2.0838	0.018591
NIPAL2	8	99202061	99306621	181	27	115635	2.0834	0.018608
S1PR2	19	10334520	10341948	14	4	115635	2.0833	0.018613
DERL1	8	124025404	124054663	50	9	115635	2.0827	0.01864
SAMD14	17	48187404	48207246	29	10	115635	2.0827	0.018641
PDGFB	22	39619364	39640756	61	8	115635	2.0821	0.018666
CKLF	16	66586466	66600154	22	3	115635	2.0817	0.018687
KLC1	14	104028233	104167888	254	12	115635	2.0816	0.018688
SLC39A13	11	47428683	47438047	18	4	115635	2.0816	0.018688
PRSS53	16	31094746	31100949	8	1	115635	2.0815	0.018696
F2	11	46740730	46761056	45	5	115635	2.0814	0.018698
MINK1	17	4736683	4801356	106	12	115635	2.0812	0.01871
TRIM64C	11	49075266	49080664	14	4	115635	2.0799	0.018769
DNAJC1	10	22045466	22292698	183	14	115635	2.0792	0.0188
RIC8A	11	207511	215113	19	6	115635	2.0786	0.018828
MFI2	3	196715492	196756687	75	17	115635	2.0775	0.018878
ZNF414	19	8575462	8579048	16	2	115635	2.0768	0.018908
RP11-1167A19.2	11	65834748	65837090	3	2	115635	2.0768	0.01891
CDK14	7	90095738	90839905	1741	55	115635	2.0757	0.018961
SLC22A5	5	131705444	131731306	77	8	115635	2.0747	0.019006
SH3BP2	4	2794750	2842825	138	19	115635	2.0733	0.019075
PDIA6	2	10923517	10978103	282	12	115635	2.0732	0.019077
GATM	15	45653322	45694525	67	3	115635	2.0729	0.019093
CARD14	17	78143791	78183130	111	23	115635	2.0717	0.019146
PTGDS	9	139871956	139879887	19	4	115635	2.0717	0.019147
TRAPPC3L	6	116816152	116866773	127	11	115635	2.0714	0.01916
ARNT	1	150782181	150849244	68	7	115635	2.0704	0.019208
RMDN2	2	38150330	38294285	329	19	115635	2.07	0.019228
WDR25	14	100842755	100996640	157	18	115635	2.0698	0.019234
ZNF281	1	200374068	200379184	2	1	115635	2.0696	0.019246
HMGCS2	1	120290619	120311528	41	8	115635	2.0691	0.019267
HIP1	7	75162621	75368280	529	49	115635	2.068	0.019319
ST3GAL6	3	98451080	98540045	174	17	115635	2.0679	0.019325
GGT5	22	24615622	24641110	68	13	115635	2.0662	0.019404
IQUB	7	123092454	123175131	93	9	115635	2.0659	0.019418
ZFAND3	6	37787275	38122400	628	16	115635	2.0654	0.019442
TGFB1	19	41807492	41859816	83	10	115635	2.063	0.019555
PAK2	3	196466728	196559518	270	23	115635	2.063	0.019556
EIF2AK4	15	40226347	40327797	266	22	115635	2.0628	0.019565
PARP8	5	49961733	50142356	246	13	115635	2.0617	0.019616
C4orf6	4	5526296	5529528	6	2	115635	2.0612	0.019644
TMEM181	6	158957468	159056460	269	18	115635	2.0603	0.019683
ZNF184	6	27418522	27440897	67	4	115635	2.06	0.0197
KCNC2	12	75433857	75603648	381	26	115635	2.0591	0.019742
AL359878.1	10	1017097	1034281	42	6	115635	2.059	0.019747
CD2BP2	16	30362087	30366682	4	2	115635	2.0581	0.019792
EP400	12	132434508	132565005	133	9	115635	2.0579	0.019802
BCAR1	16	75262928	75301951	100	16	115635	2.0573	0.01983
MYOZ1	10	75391412	75401515	9	2	115635	2.0572	0.019832
MYO15A	17	18012020	18083116	119	14	115635	2.0566	0.01986
DNPEP	2	220238268	220264744	44	6	115635	2.0562	0.019882
MFSD12	19	3538259	3574288	73	18	115635	2.0536	0.020008
C5orf24	5	134181370	134195427	8	2	115635	2.0533	0.020024
KCNK16	6	39282474	39290744	31	4	115635	2.0521	0.02008
NPAT	11	108027942	108093369	62	5	115635	2.0511	0.020127
SFT2D3	2	128458597	128461385	4	2	115635	2.0502	0.020174
HBS1L	6	135281516	135424194	248	9	115635	2.0499	0.020185
VASP	19	46009837	46030241	38	8	115635	2.0499	0.020186
ZNF438	10	31109136	31320866	491	21	115635	2.0499	0.020189
GTF3C3	2	197627756	197664449	19	4	115635	2.0496	0.020203
RNH1	11	494512	507300	49	7	115635	2.0492	0.020223
GNL2	1	38032417	38061536	53	9	115635	2.0479	0.020284
ADAMTS13	9	136279478	136324508	131	17	115635	2.0476	0.020298
ABCG1	21	43619799	43717354	267	37	115635	2.0465	0.020353
C1QL1	17	43037061	43045439	24	7	115635	2.0462	0.020368
POLR2J	7	102113565	102119354	8	3	115635	2.0457	0.020394
BHLHE40	3	5020801	5027008	14	3	115635	2.0446	0.020448
MPZ	1	161274525	161279762	11	4	115635	2.0444	0.020458
OR1K1	9	125562370	125563395	3	2	115635	2.0443	0.020462
IFT81	12	110562140	110656602	65	9	115635	2.0439	0.02048
ZNF668	16	31072164	31085641	15	3	115635	2.0429	0.020532
CLK1	2	201717732	201729422	14	4	115635	2.0425	0.020549
DYNC1I2	2	172543919	172604930	70	7	115635	2.0425	0.020553
C12orf73	12	104343980	104359486	60	12	115635	2.042	0.020578
NMNAT1	1	10003486	10045559	40	5	115635	2.0418	0.020584
ADAMTS2	5	178537852	178772431	733	103	115635	2.0415	0.020599
LINC01118	2	47043807	47049796	15	4	115635	2.041	0.020624
SCGB2A2	11	62037627	62040628	4	2	115635	2.041	0.020627
TBC1D23	3	99979844	100044095	76	6	115635	2.0409	0.02063
DUSP12	1	161719548	161727028	29	7	115635	2.0408	0.020637
PACS1	11	65837834	66012218	228	10	115635	2.0405	0.020651
MYOF	10	95066186	95242074	520	49	115635	2.0389	0.020731
BEST2	19	12862516	12869272	2	1	115635	2.0363	0.020862
IST1	16	71879899	71962913	125	10	115635	2.0359	0.02088
FTCDNL1	2	200625267	200715896	145	21	115635	2.0355	0.020901
HAND1	5	153854532	153857824	8	4	115635	2.0355	0.020901
IFNA10	9	21206180	21207142	7	2	115635	2.0348	0.020934
SUV39H2	10	14920819	14946314	29	9	115635	2.0348	0.020936
LNPEP	5	96271098	96373219	168	9	115635	2.0339	0.020981
SNX2	5	122110691	122165803	134	11	115635	2.0335	0.020999
PRSS3	9	33750515	33799230	103	16	115635	2.0315	0.0211
CRTC3	15	91073157	91188577	275	16	115635	2.0313	0.021112
MTRNR2L2	5	79945819	79946855	1	1	115635	2.0311	0.02112
TAF4	20	60528525	60640866	277	15	115635	2.0305	0.021155
UBAP1	9	34179003	34252521	125	11	115635	2.0288	0.021239
GPRC5A	12	13043716	13070871	66	11	115635	2.028	0.021278
RGS12	4	3294755	3441640	251	27	115635	2.0274	0.021311
DENND1C	19	6467218	6482568	37	6	115635	2.0255	0.02141
TPBGL	11	74951950	74954742	2	1	115635	2.0246	0.021452
SNX24	5	122179134	122365049	498	13	115635	2.0245	0.021461
GAK	4	843064	926161	244	22	115635	2.0244	0.021466
LTBP4	19	41098789	41135725	79	8	115635	2.0243	0.021468
ZEB2	2	145141648	145282147	152	29	115635	2.0243	0.02147
CTDP1	18	77439801	77514510	231	12	115635	2.0234	0.021517
UBE2E3	2	181831975	181941312	294	9	115635	2.0229	0.021543
GSAP	7	76940068	77045717	218	17	115635	2.0222	0.021576
PLEKHA4	19	49340354	49371889	84	9	115635	2.022	0.021591
LANCL1	2	211295973	211342376	91	7	115635	2.0212	0.021628
SUPT20H	13	37583449	37633850	44	3	115635	2.0212	0.02163
C1orf195	1	15490840	15497813	21	5	115635	2.0207	0.021653
IDI1	10	1085848	1095110	18	5	115635	2.0207	0.021657
TXNL4B	16	72078188	72128330	107	11	115635	2.0207	0.021657
MPZL2	11	118124118	118135251	29	3	115635	2.0198	0.021704
PIM3	22	50354161	50357728	8	2	115635	2.0193	0.021727
SCGB1C1	11	193080	194573	2	1	115635	2.0189	0.02175
TREX1	3	48506445	48509044	2	1	115635	2.0171	0.021842
PTGFR	1	78769568	79005434	453	33	115635	2.0169	0.021852
ATXN1L	16	71879894	71919171	51	6	115635	2.0167	0.021862
ZDHHC14	6	157802165	158099178	638	57	115635	2.0161	0.021895
SRBD1	2	45615819	45839304	537	23	115635	2.0136	0.022025
CCDC132	7	92861653	92988338	142	21	115635	2.0133	0.02204
GNRH1	8	25276776	25282170	4	2	115635	2.0126	0.02208
MUS81	11	65624597	65635124	18	2	115635	2.0117	0.022126
IFIT1B	10	91137813	91144962	13	4	115635	2.0109	0.022166
ARRDC2	19	18111941	18124911	25	4	115635	2.0104	0.022196
NPBWR1	8	53850991	53853677	6	3	115635	2.0104	0.022197
TSGA10	2	99613724	99771427	226	7	115635	2.0101	0.02221
C3orf38	3	88198893	88217879	34	3	115635	2.0101	0.022212
DCTN3	9	34613548	34620515	5	2	115635	2.0099	0.02222
HYAL3	3	50330262	50336899	4	2	115635	2.0088	0.022281
CTNND2	5	10971952	11904155	2161	145	115635	2.0078	0.022331
FXR2	17	7494548	7518189	28	7	115635	2.0075	0.022348
C3AR1	12	8210898	8219067	10	4	115635	2.0071	0.022368
UGT2B28	4	70146217	70160768	35	2	115635	2.007	0.022375
LPCAT1	5	1456595	1524092	223	31	115635	2.0068	0.022386
ACAD11	3	132276982	132379567	111	11	115635	2.0066	0.022398
DLEU7	13	51285144	51418075	320	26	115635	2.0064	0.022404
NBPF4	1	108765963	108786689	2	1	115635	2.0063	0.022412
ACTL7B	9	111616871	111619239	10	4	115635	2.0056	0.022449
SCYL2	12	100660918	100735502	69	6	115635	2.0053	0.022466
AGAP5	10	75434033	75457639	5	2	115635	2.0052	0.02247
MSANTD1	4	3246096	3273465	86	7	115635	2.0041	0.022528
AC009403.2	7	155403925	155437899	66	6	115635	2.0028	0.022598
SCUBE2	11	9041071	9159661	224	30	115635	2.0017	0.022658
ROBO3	11	124735282	124751366	29	8	115635	2.0017	0.02266
FLVCR2	14	76044960	76129557	127	19	115635	2.0015	0.022669
GRAP	17	18923986	18950950	2	1	115635	2.0014	0.022675
SKA1	18	47901365	47920543	52	5	115635	2.0012	0.022684
APOA1	11	116706467	116708666	9	3	115635	2.0002	0.02274
MARCO	2	119699742	119752236	142	17	115635	2.0001	0.022742
PSTPIP1	15	77285700	77329673	85	14	115635	1.9993	0.022786
SRR	17	2206677	2228554	18	4	115635	1.9988	0.022813
GTDC1	2	144695635	145090135	304	22	115635	1.9958	0.022977
BZW1	2	201675317	201688569	13	3	115635	1.9955	0.022993
DNALI1	1	38022520	38032458	23	5	115635	1.9946	0.023043
ARL17B	17	44352150	44439130	1	1	115635	1.9943	0.02306
C17orf104	17	42733762	42767676	20	7	115635	1.9942	0.023068
NCKAP5L	12	50184929	50222533	78	7	115635	1.9925	0.023159
GTPBP4	10	1034338	1065876	85	9	115635	1.9916	0.02321
MSH3	5	79950467	80172279	574	20	115635	1.9906	0.023265
MRPS9	2	105654441	105716418	191	6	115635	1.9905	0.023267
C17orf47	17	56618948	56621729	5	2	115635	1.9896	0.023316
SPATA2	20	48519928	48532080	26	5	115635	1.9896	0.023319
TFAP2E	1	36038971	36060929	11	2	115635	1.9894	0.023327
TMEM194B	2	191369068	191399448	56	8	115635	1.9892	0.02334
CCDC43	17	42750437	42767147	10	4	115635	1.9892	0.023342
LEMD2	6	33738979	33756913	57	7	115635	1.9887	0.023368
CUX2	12	111471828	111788358	269	19	115635	1.9875	0.023433
GALE	1	24122089	24127271	1	1	115635	1.9858	0.02353
C16orf95	16	87117168	87351022	766	55	115635	1.9848	0.023585
PAPOLG	2	60983365	61029220	81	10	115635	1.9842	0.023619
CMTM2	16	66613351	66622178	17	3	115635	1.983	0.023685
CD2AP	6	47445525	47594999	286	9	115635	1.9826	0.023705
FBXO40	3	121311966	121349139	101	19	115635	1.9821	0.023733
ZNF165	6	28048753	28057341	16	3	115635	1.9819	0.023747
CHI3L2	1	111743393	111786062	127	16	115635	1.9818	0.023753
ENPP5	6	46126924	46138708	33	4	115635	1.9805	0.023824
VIM	10	17270258	17279592	11	3	115635	1.9802	0.02384
RAB4B	19	41284121	41302847	44	9	115635	1.9799	0.023856
ATM	11	108093211	108239829	167	8	115635	1.9799	0.023859
OR4X2	11	48266608	48267622	1	1	115635	1.9797	0.02387
SPAG5	17	26904588	26926297	7	4	115635	1.9795	0.02388
ENAH	1	225674537	225840844	184	19	115635	1.9788	0.023917
PFN1	17	4848947	4852356	9	4	115635	1.9785	0.023937
HDAC3	5	141000443	141016437	14	4	115635	1.9775	0.023991
DNAL4	22	39174513	39190203	19	5	115635	1.9759	0.024085
S1PR3	9	91606362	91619925	31	13	115635	1.9758	0.024089
ZBTB11	3	101367733	101396339	36	5	115635	1.9744	0.024168
MYL6	12	56551945	56557280	3	1	115635	1.9733	0.024229
SMAD7	18	46446223	46477081	78	17	115635	1.9731	0.024244
POLD3	11	74204896	74380162	479	22	115635	1.9726	0.024273
RAD23A	19	13056669	13064456	9	4	115635	1.9723	0.024285
PPM1N	19	45992035	46005768	27	6	115635	1.972	0.024305
SELENBP1	1	151336778	151345209	15	8	115635	1.9719	0.024311
MRP63	13	21750784	21753223	2	1	115635	1.9702	0.024407
SMIM23	5	171212876	171221602	27	6	115635	1.9702	0.024409
SURF4	9	136228325	136242970	31	6	115635	1.9699	0.024426
LINC01100	3	159733811	159749210	46	6	115635	1.9693	0.024458
SLC25A19	17	73269073	73285591	36	4	115635	1.9692	0.024464
ICAM1	19	10381511	10397291	32	10	115635	1.9686	0.024501
ADAM10	15	58887403	59042177	232	11	115635	1.9685	0.024506
CTD-2616J11.11	19	51853627	51871353	61	10	115635	1.9684	0.024511
DNAH12	3	57327727	57530071	499	17	115635	1.9681	0.024528
ANKLE1	19	17392454	17398455	28	3	115635	1.9679	0.024538
PDLIM4	5	131593364	131609147	39	6	115635	1.9671	0.024584
ABCA10	17	67143355	67240987	176	10	115635	1.9664	0.024625
DLC1	8	12940870	13373167	1708	62	115635	1.9664	0.024627
LIN37	19	36239262	36245420	12	4	115635	1.9647	0.024723
VPREB3	22	24094930	24096655	6	2	115635	1.9647	0.024723
BABAM1	19	17378159	17392058	32	5	115635	1.9645	0.024738
KRTAP12-2	21	46086106	46086844	6	2	115635	1.9645	0.024738
SPIB	19	50922195	50934570	31	8	115635	1.9636	0.024789
MAN2B1	19	12757325	12777556	25	6	115635	1.963	0.024822
MRFAP1	4	6641818	6644472	7	3	115635	1.962	0.024883
LYPLA2	1	24117460	24122029	1	1	115635	1.9617	0.0249
OR4C5	11	48387037	48388017	1	1	115635	1.961	0.02494
ARGLU1	13	107194021	107220512	16	3	115635	1.9604	0.024976
KCNN4	19	44270685	44285409	45	11	115635	1.9603	0.02498
ZNF358	19	7580178	7585912	7	3	115635	1.9602	0.024987
MRPL51	12	6601150	6603007	14	2	115635	1.9599	0.025006
EXOSC8	13	37572953	37583750	13	2	115635	1.9597	0.025014
NUDT18	8	21964383	21966932	5	2	115635	1.9592	0.025047
CTD-2410N18.5	5	133502861	133561762	121	6	115635	1.9584	0.025091
CENPF	1	214776538	214837931	131	12	115635	1.9581	0.025107
PRMT7	16	68344877	68392466	95	7	115635	1.958	0.025114
SMG6	17	1963133	2207065	485	16	115635	1.9577	0.025134
CLPB	11	72003469	72145692	109	12	115635	1.9575	0.025147
C19orf54	19	41246761	41257458	25	6	115635	1.9571	0.02517
GRIN3B	19	1000418	1009731	55	10	115635	1.9569	0.025182
CDAN1	15	43015757	43029324	25	3	115635	1.9567	0.025193
DENND5A	11	9160372	9286937	193	12	115635	1.9564	0.025207
DRD5	4	9783258	9785632	4	2	115635	1.9559	0.025239
EFHD1	2	233470767	233547491	170	21	115635	1.9555	0.025261
NDRG3	20	35280169	35374481	38	12	115635	1.9554	0.025265
IMMT	2	86371055	86422893	109	4	115635	1.9553	0.025275
SOX12	20	306207	310865	13	4	115635	1.9549	0.025299
C1orf35	1	228288427	228293112	2	1	115635	1.9541	0.025343
SELE	1	169691781	169733846	158	15	115635	1.9538	0.025364
SIDT2	11	117049449	117068160	39	7	115635	1.9532	0.025395
PDHB	3	58413357	58419584	22	5	115635	1.9532	0.025398
RPS9	19	54704610	54752862	200	18	115635	1.9531	0.025401
CDC42BPB	14	103398716	103523799	230	20	115635	1.953	0.025409
PLOD1	1	11994262	12035595	91	11	115635	1.9525	0.025439
ZNF217	20	52183604	52226446	73	19	115635	1.9523	0.025454
RP11-321F6.1	15	66874528	66978132	380	35	115635	1.9521	0.025464
SAMD9L	7	92759368	92777682	27	8	115635	1.9519	0.025473
MRPL30	2	99771461	99811761	67	5	115635	1.9504	0.025563
SRSF4	1	29474255	29508499	52	10	115635	1.9492	0.025634
CUTC	10	101462315	101515891	57	9	115635	1.9476	0.02573
TIAF1	17	27400537	27418537	36	4	115635	1.9467	0.025788
C10orf12	10	98741041	98745582	3	1	115635	1.9461	0.025822
GPX2	14	65405870	65409531	9	2	115635	1.9446	0.025913
REEP4	8	21995533	21999464	4	2	115635	1.9442	0.025937
ZMYM1	1	35525387	35581460	46	5	115635	1.9441	0.025941
NT5C3B	17	39981335	39992523	35	3	115635	1.944	0.025946
SMPD3	16	68392231	68482591	140	14	115635	1.9438	0.025958
WFDC13	20	44330655	44337456	17	6	115635	1.9436	0.025974
DCUN1D5	11	102932805	102962944	37	6	115635	1.9434	0.025984
SCIN	7	12610203	12693228	228	29	115635	1.9425	0.02604
CHAC1	15	41245160	41248710	4	2	115635	1.9416	0.026093
COX4I1	16	85832239	85840650	10	2	115635	1.9408	0.026142
DYNLRB1	20	33104214	33128762	15	3	115635	1.9404	0.026164
TGM1	14	24718320	24733638	32	11	115635	1.939	0.026248
C14orf159	14	91526677	91691976	251	33	115635	1.9389	0.026255
HIST1H2AD	6	26199079	26199471	1	1	115635	1.9375	0.02634
C2orf50	2	11273179	11286916	47	4	115635	1.9375	0.026344
CTD-3105H18.14	19	12490003	12512088	31	4	115635	1.9373	0.026356
CES1	16	55836763	55867249	57	8	115635	1.9368	0.026387
MXD1	2	70124820	70170077	63	3	115635	1.9365	0.026402
HSPB6	19	36245469	36248980	3	2	115635	1.9357	0.026452
LCNL1	9	139876356	139880862	12	2	115635	1.9349	0.026503
ENPP4	6	46097730	46114436	40	4	115635	1.9344	0.026529
KLF1	19	12995237	12997995	2	1	115635	1.9342	0.026544
MFSD2B	2	24232951	24286191	77	12	115635	1.9334	0.026591
RP11-505K9.4	16	83941738	83985058	165	23	115635	1.9334	0.026594
GJC1	17	42875816	42908184	37	7	115635	1.9329	0.026625
RELL2	5	141016517	141020644	9	3	115635	1.9324	0.026658
MEX3C	18	48700920	48744674	78	6	115635	1.9314	0.026714
AP3S2	15	90373831	90437574	108	8	115635	1.9314	0.02672
HAVCR2	5	156512843	156569880	147	12	115635	1.9307	0.026759
SECISBP2	9	91933421	91974557	19	5	115635	1.9306	0.026769
ARL14EP	11	30344598	30359774	35	6	115635	1.9302	0.026789
VAT1L	16	77822427	78014004	691	87	115635	1.9298	0.026817
SPAG8	9	35808042	35812269	5	3	115635	1.9291	0.026859
ACMSD	2	135596117	135659604	92	5	115635	1.9289	0.02687
GGTLC1	20	23965690	23969416	11	5	115635	1.9286	0.02689
RP11-307N16.6	13	24553839	24895169	1307	140	115635	1.9284	0.026904
ECI1	16	2289396	2302301	25	4	115635	1.9277	0.026947
APOPT1	14	104029299	104073860	85	8	115635	1.9273	0.026972
RLTPR	16	67678822	67691472	11	2	115635	1.9269	0.026994
MPO	17	56347217	56358296	14	6	115635	1.9263	0.027033
TMEM51	1	15479028	15546976	320	24	115635	1.9251	0.027106
SRSF12	6	89805678	89827800	46	5	115635	1.9233	0.027221
CRTAC1	10	99624757	99790585	260	30	115635	1.9232	0.027226
PARP16	15	65526798	65592956	119	9	115635	1.9225	0.02727
CCDC113	16	58265061	58317740	178	17	115635	1.9215	0.027333
ESYT1	12	56512034	56538455	19	6	115635	1.9213	0.027346
RBM38	20	55966463	55984389	37	7	115635	1.921	0.027364
FBXO32	8	124510129	124553446	90	22	115635	1.9207	0.027382
KLHL29	2	23608088	23931481	908	84	115635	1.9205	0.027396
MFSD8	4	128838960	128887150	34	3	115635	1.9201	0.027422
IFT43	14	76368479	76550928	305	21	115635	1.9197	0.027449
KANSL3	2	97258907	97308524	30	7	115635	1.9187	0.027514
PDXDC1	16	15068448	15233196	131	14	115635	1.9165	0.027648
SLPI	20	43880880	43883205	8	3	115635	1.9159	0.027689
MAP7	6	136663875	136871957	218	7	115635	1.9147	0.027768
MAP3K7CL	21	30449792	30548210	274	14	115635	1.9145	0.027777
USHBP1	19	17359985	17393595	81	12	115635	1.9144	0.027782
RP5-1052I5.2	1	87458692	87634884	310	20	115635	1.9139	0.027818
MIP	12	56843286	56862950	25	6	115635	1.9138	0.027824
DNAJC5G	2	27498289	27504367	5	1	115635	1.9137	0.027827
TYW3	1	75198836	75232362	87	11	115635	1.9128	0.027887
PCNX	14	71374122	71582099	348	16	115635	1.9127	0.027892
SNRPN	15	25068794	25223870	517	81	115635	1.9123	0.027917
DUPD1	10	76797594	76818272	38	8	115635	1.9117	0.02796
PDHX	11	34937376	35042138	347	14	115635	1.9117	0.02796
DDX28	16	68055179	68057770	2	1	115635	1.9111	0.027995
ACOX1	17	73937588	73975515	98	13	115635	1.9108	0.028015
FKBP6	7	72742167	72772634	38	2	115635	1.9107	0.028024
HAUS5	19	36103646	36116251	15	5	115635	1.9096	0.028095
TTLL10	1	1109264	1133315	115	13	115635	1.9089	0.028135
KIAA0922	4	154387498	154557863	345	46	115635	1.9082	0.028185
NUMBL	19	41172596	41196877	45	8	115635	1.9072	0.02825
LIMD1	3	45596886	45727830	305	21	115635	1.9071	0.028255
SERPINF2	17	1646130	1658562	39	6	115635	1.907	0.028258
MTMR7	8	17155539	17271037	497	35	115635	1.9067	0.028282
EBLN1	10	22497743	22498950	4	2	115635	1.9067	0.028283
SPC24	19	11242196	11266484	90	15	115635	1.9066	0.028289
PIGN	18	59710800	59854351	447	11	115635	1.9063	0.028305
HSDL2	9	115142217	115234690	247	12	115635	1.9053	0.028368
KCNH5	14	63173287	63568755	806	46	115635	1.9052	0.028379
NRROS	3	196366557	196388875	88	27	115635	1.9051	0.028385
SHBG	17	7517382	7536700	34	9	115635	1.905	0.028393
PRR26	10	695888	711109	14	2	115635	1.9048	0.028405
DALRD3	3	49052921	49059726	3	1	115635	1.9034	0.028493
RBX1	22	41347351	41369313	10	2	115635	1.903	0.028519
CTD-2021H9.3	12	71441182	71512027	160	11	115635	1.903	0.028523
HTT	4	3076408	3245676	295	16	115635	1.9028	0.02853
CERS2	1	150933059	150947479	25	5	115635	1.9027	0.028537
OR8D2	11	124189134	124190184	3	1	115635	1.9023	0.028569
ANAPC7	12	110810705	110841535	39	3	115635	1.9015	0.028619
SYT2	1	202559724	202679545	238	30	115635	1.901	0.028649
SLC1A3	5	36606457	36688436	180	37	115635	1.9007	0.028673
ELAVL1	19	8023463	8070543	63	7	115635	1.8994	0.028756
IFNA5	9	21304613	21305312	1	1	115635	1.8984	0.02882
BEGAIN	14	101003486	101053750	87	10	115635	1.8981	0.028839
OR13F1	9	107266455	107267547	8	2	115635	1.8981	0.028842
FAM102A	9	130702858	130742792	73	7	115635	1.8978	0.028858
RAP1A	1	112084840	112259313	450	34	115635	1.8977	0.028868
CRP	1	159682079	159684379	5	2	115635	1.8977	0.028869
PLA2G4E	15	42273780	42343388	295	31	115635	1.8976	0.028876
SPATA13	13	24553944	24881212	1242	134	115635	1.8969	0.028919
C1orf229	1	247273462	247275719	10	4	115635	1.8964	0.028954
LRRC8C	1	90098631	90235462	202	10	115635	1.8962	0.028966
LINC00935	12	49121218	49159569	60	9	115635	1.8956	0.029007
HMGCLL1	6	55299167	55444012	490	20	115635	1.894	0.029115
NCOA2	8	71021997	71316040	327	13	115635	1.8938	0.029126
PP13439	3	171509580	171527714	54	7	115635	1.8938	0.029126
SLC26A4	7	107301080	107358254	68	13	115635	1.8923	0.029226
NOX3	6	155716504	155777037	163	40	115635	1.8921	0.02924
SREBF2	22	42229109	42303312	144	20	115635	1.8918	0.029261
POMC	2	25383722	25391772	12	5	115635	1.8916	0.029272
CD19	16	28943260	28950667	5	2	115635	1.8912	0.0293
C11orf65	11	108179246	108338258	208	8	115635	1.8892	0.029433
SLC22A13	3	38307303	38319806	15	3	115635	1.8881	0.029509
C4orf29	4	128886461	128960866	63	5	115635	1.8875	0.029544
PHLDB3	19	43979106	44009087	61	11	115635	1.8863	0.02963
PRR21	2	240981230	240982399	6	2	115635	1.8862	0.029632
C15orf48	15	45722727	45740959	14	3	115635	1.8856	0.029678
PRDM2	1	14026693	14151574	220	22	115635	1.8856	0.029678
CEACAM7	19	42177235	42210895	68	9	115635	1.8846	0.029744
NME7	1	169101769	169337205	755	20	115635	1.8839	0.029787
ANKRD34B	5	79852574	79866307	29	6	115635	1.8838	0.029799
TFAM	10	60144782	60158981	34	8	115635	1.8833	0.02983
SCML4	6	108025308	108145521	326	23	115635	1.8827	0.029872
GNG12	1	68167149	68299150	239	21	115635	1.8825	0.029885
TRIM54	2	27505260	27530307	20	2	115635	1.8825	0.029887
TMEM200B	1	29445940	29450447	8	2	115635	1.8819	0.029922
TMEM8A	16	420773	437113	73	10	115635	1.8816	0.029945
TTC14	3	180319918	180335616	11	3	115635	1.8813	0.029968
ALKBH4	7	102096685	102105323	17	4	115635	1.8808	0.029997
MECR	1	29519385	29557454	76	12	115635	1.8807	0.030007
PIK3C2B	1	204391756	204463852	155	16	115635	1.8806	0.030012
CCDC96	4	7042579	7044728	3	2	115635	1.8802	0.03004
NEK6	9	127019885	127115586	157	15	115635	1.8797	0.030072
MED25	19	50321539	50342073	21	6	115635	1.8796	0.030081
PRDM12	9	133539981	133558368	39	9	115635	1.8793	0.0301
LIPG	18	47087069	47119272	45	9	115635	1.8792	0.03011
UFSP2	4	186320694	186347139	49	8	115635	1.8791	0.030114
TAAR2	6	132938161	132945414	31	9	115635	1.8786	0.030151
KIR3DL1	19	55235969	55378448	159	22	115635	1.8781	0.030185
TSTD1	1	161007421	161008780	2	1	115635	1.8777	0.030213
BRMS1L	14	36295524	36401531	127	15	115635	1.8776	0.030219
OR1L1	9	125423845	125424927	1	1	115635	1.8774	0.03023
NEK1	4	170314426	170533780	382	10	115635	1.8752	0.03038
ISOC2	19	55964352	55973710	24	8	115635	1.8741	0.030455
BOLA3	2	74362525	74375121	26	3	115635	1.8735	0.030499
IFNA17	9	21227242	21228221	4	1	115635	1.8734	0.030508
CXCL9	4	76922428	76928641	9	4	115635	1.8729	0.030542
CCDC97	19	41816094	41830788	22	2	115635	1.8721	0.030598
EPC2	2	149402009	149545130	162	5	115635	1.8711	0.030663
ZBTB26	9	125677845	125693779	18	4	115635	1.8707	0.030693
LAMA2	6	129204342	129837714	1345	56	115635	1.8707	0.030697
TOX3	16	52471917	52581714	190	25	115635	1.8706	0.030699
AGK	7	141250989	141355044	93	5	115635	1.8703	0.03072
POLE2	14	50110273	50155140	81	4	115635	1.87	0.03074
SMUG1	12	54558529	54582778	46	6	115635	1.869	0.030813
ALG5	13	37523912	37574398	58	6	115635	1.8677	0.030899
ZNF391	6	27342394	27371683	138	5	115635	1.8677	0.030899
ST6GALNAC6	9	130647600	130667687	26	8	115635	1.867	0.030949
ADAD1	4	123300121	123350957	68	9	115635	1.8668	0.030967
TLN1	9	35696945	35732392	39	8	115635	1.8664	0.030994
PDC	1	186412698	186430254	22	3	115635	1.8652	0.031077
PYGO2	1	154929502	154936329	2	1	115635	1.8644	0.031135
TTC5	14	20724717	20774153	134	22	115635	1.8641	0.031151
AGPAT4	6	161551011	161695093	368	45	115635	1.8639	0.031171
DPF1	19	38701646	38720354	46	10	115635	1.8636	0.031192
SVOP	12	109304658	109459045	118	24	115635	1.8633	0.03121
TNC	9	117782806	117880536	264	24	115635	1.8633	0.03121
CHRNB4	15	78916461	79020096	179	19	115635	1.8629	0.031235
PPP1R9B	17	48211104	48227991	15	5	115635	1.8624	0.031273
KIAA0195	17	73437240	73496171	105	10	115635	1.8623	0.031278
FYCO1	3	45959396	46037316	185	15	115635	1.8622	0.031285
CORO7	16	4404543	4475706	115	11	115635	1.8622	0.031289
CEP19	3	196433148	196439164	21	3	115635	1.8621	0.031294
SYPL1	7	105730949	105753022	46	9	115635	1.8619	0.031309
CNGA4	11	6255995	6265659	9	3	115635	1.861	0.031371
FOXN1	17	26833261	26865914	56	8	115635	1.8605	0.03141
SPSB1	1	9352939	9429591	273	36	115635	1.8601	0.031434
AC002310.13	16	30545548	30569600	16	6	115635	1.8601	0.031438
LIG4	13	108859787	108870716	20	7	115635	1.8598	0.031455
PLK4	4	128802016	128820350	14	2	115635	1.8594	0.031486
CHMP1A	16	89710839	89724253	45	9	115635	1.8593	0.031494
SNX18	5	53813589	53842415	107	15	115635	1.8592	0.031497
GABPB1	15	50569389	50647605	157	8	115635	1.8588	0.031531
ZC3H7B	22	41697526	41756151	68	5	115635	1.8576	0.031616
REV1	2	100016938	100106497	176	13	115635	1.8575	0.031618
POLR2B	4	57843888	57897334	139	17	115635	1.8571	0.031651
FAM26E	6	116832809	116845955	35	5	115635	1.8562	0.031714
UQCRH	1	46769303	46782448	14	5	115635	1.8562	0.031715
PTPRU	1	29563028	29653325	186	26	115635	1.8554	0.031767
KIFC3	16	57792129	57896957	295	32	115635	1.8546	0.031826
AL591025.1	6	159047471	159049322	4	2	115635	1.8543	0.031845
RP11-603J24.9	12	56495115	56503073	6	2	115635	1.8541	0.031865
GUCY2C	12	14765576	14849519	55	11	115635	1.8539	0.031876
SLC2A1	1	43391052	43424530	103	13	115635	1.8537	0.03189
CAPN7	3	15247659	15294425	21	7	115635	1.8537	0.031892
C22orf24	22	32329507	32341504	36	9	115635	1.8534	0.031915
HTR3B	11	113775399	113817287	94	12	115635	1.8526	0.031971
C4orf21	4	113460492	113558151	123	12	115635	1.8516	0.03204
EPHA7	6	93949738	94129265	345	41	115635	1.8511	0.032076
CHIT1	1	203181955	203242769	129	20	115635	1.8507	0.032109
TRMT1	19	13215716	13228381	13	6	115635	1.8506	0.032116
OGFR	20	61436187	61445352	39	8	115635	1.8505	0.032119
KRTAP10-7	21	46020497	46022091	11	2	115635	1.8502	0.032144
MIF4GD	17	73262309	73267308	1	1	115635	1.8498	0.03217
ABRA	8	107771711	107782473	20	5	115635	1.8492	0.032213
LRTM1	3	54952264	55001115	104	13	115635	1.8492	0.032217
PRSS1	7	142457319	142460923	2	1	115635	1.8487	0.032252
PRM1	16	11374693	11375207	1	1	115635	1.8484	0.03227
HAPLN4	19	19366450	19373605	14	2	115635	1.8478	0.032317
SLC7A6	16	68298433	68335722	35	5	115635	1.8474	0.032347
ZNF503	10	77157588	77161664	1	1	115635	1.8473	0.03235
ENO3	17	4851387	4860426	8	3	115635	1.8454	0.03249
OR10J5	1	159504793	159505842	2	1	115635	1.8449	0.032524
HIST1H2BE	6	26183958	26184454	2	1	115635	1.8445	0.032556
INO80D	2	206858445	206951027	134	11	115635	1.8437	0.032611
C9orf142	9	139886870	139888436	1	1	115635	1.8428	0.03268
MTMR4	17	56566898	56595266	31	6	115635	1.8423	0.032717
KB-1507C5.2	8	103876528	103990104	261	24	115635	1.8422	0.032725
CYB5D1	17	7761064	7765600	3	2	115635	1.8409	0.032816
GNLY	2	85912298	85925977	42	5	115635	1.8404	0.032854
LIPT1	2	99771418	99779620	18	3	115635	1.8399	0.032894
RPL3	22	39708887	39716394	26	6	115635	1.8395	0.032924
RP11-159G9.5	3	88108424	88188123	139	2	115635	1.8393	0.032937
C15orf38-AP3S2	15	90377540	90456114	147	10	115635	1.8387	0.03298
FAM219A	9	34398182	34458568	111	15	115635	1.8386	0.032989
NAF1	4	164031225	164088073	86	11	115635	1.8385	0.032996
CD274	9	5450503	5470566	58	9	115635	1.8379	0.033036
AL139147.1	1	67131547	67142710	29	5	115635	1.8379	0.033037
GUK1	1	228327663	228336685	11	4	115635	1.8367	0.033129
APTX	9	32972604	33025166	177	7	115635	1.8358	0.033196
TAS2R8	12	10958650	10959892	2	1	115635	1.8352	0.033237
TRPM6	9	77337411	77503010	248	27	115635	1.8352	0.033239
TM4SF19	3	196046213	196065374	53	7	115635	1.8347	0.033273
PRKRIP1	7	102004319	102067123	83	9	115635	1.8346	0.033279
RBFOX1	16	6069095	7763340	8103	344	115635	1.8344	0.033301
AL645728.1	1	1510355	1511373	4	1	115635	1.8337	0.033347
TMEM128	4	4237269	4249950	92	4	115635	1.8337	0.033347
PRKACG	9	71627469	71629039	2	1	115635	1.8332	0.033387
PAFAH1B2	11	117014983	117047610	65	8	115635	1.8327	0.033422
RPP25	15	75246757	75249805	1	1	115635	1.8314	0.03352
SLC38A1	12	46576846	46663800	138	25	115635	1.8312	0.033539
E2F3	6	20402398	20493941	152	26	115635	1.8311	0.033541
PPP2R5A	1	212458879	212535200	136	16	115635	1.8311	0.033544
METAP2	12	95867296	95909615	112	13	115635	1.831	0.033552
HIST1H3J	6	27858093	27860884	6	2	115635	1.8309	0.033556
HDGFRP2	19	4472284	4502223	88	10	115635	1.8303	0.033601
IQCH	15	67547138	67794598	320	15	115635	1.8295	0.033664
N4BP2	4	40058446	40159872	186	20	115635	1.8289	0.033705
OR5D13	11	55540914	55541858	2	1	115635	1.8289	0.033709
SAG	2	234216462	234255701	114	14	115635	1.8287	0.033724
HIST1H4B	6	26027124	26027480	2	1	115635	1.8286	0.033728
TBL3	16	2022038	2032934	54	6	115635	1.8285	0.033735
GRTP1	13	113978505	114018446	84	11	115635	1.8284	0.033742
LRRK2	12	40590546	40763087	513	31	115635	1.8275	0.033815
DEFB116	20	29891015	29896388	7	2	115635	1.8274	0.033823
ARNT2	15	80696692	80890278	390	40	115635	1.8271	0.03384
OXTR	3	8792094	8811314	78	20	115635	1.8271	0.033843
OSBP2	22	31089769	31303811	425	35	115635	1.8263	0.033903
FSTL4	5	132532147	132948255	938	95	115635	1.8257	0.033944
ZNF229	19	44921685	44952766	111	15	115635	1.8256	0.033959
RHOV	15	41164412	41166487	1	1	115635	1.8254	0.03397
LIF	22	30636436	30642840	12	4	115635	1.8248	0.034017
DFFA	1	10516579	10532583	22	5	115635	1.8246	0.034028
TAF6	7	99704693	99717464	16	4	115635	1.8244	0.034048
NAA25	12	112464500	112546826	47	7	115635	1.8242	0.03406
C9orf72	9	27546544	27573864	85	12	115635	1.8241	0.034071
LRRK1	15	101459420	101610317	448	32	115635	1.8236	0.034107
ZMYM4	1	35734568	35887659	125	8	115635	1.8228	0.034165
UBL3	13	30338508	30424821	173	12	115635	1.8228	0.034169
WDR83OS	19	12778885	12782170	4	2	115635	1.8226	0.034184
ADAM17	2	9628615	9695921	125	10	115635	1.8222	0.034214
AC091150.1	18	45778672	45779208	3	2	115635	1.8221	0.03422
CGGBP1	3	88101094	88199035	170	3	115635	1.8217	0.034248
RUNX3	1	25226002	25291612	103	18	115635	1.8212	0.034286
ZNF791	19	12721732	12742735	41	5	115635	1.8206	0.034334
RP11-62N21.1	4	133356957	133368390	15	5	115635	1.818	0.034534
CNIH2	11	66045661	66052772	6	3	115635	1.817	0.034607
UTP23	8	117778742	117861702	190	24	115635	1.8167	0.034634
C10orf91	10	134257831	134262912	11	2	115635	1.816	0.034687
TMEM170B	6	11537938	11583757	107	12	115635	1.8153	0.034743
ATP1A4	1	160121360	160156767	113	27	115635	1.8149	0.034767
LINC00923	15	98285448	98417780	514	35	115635	1.8149	0.034769
MCHR1	22	41074754	41078818	11	4	115635	1.8149	0.034773
PRRG4	11	32851489	32879669	70	10	115635	1.8147	0.034787
SYNE3	14	95883831	95942173	270	36	115635	1.814	0.034836
TFAP2C	20	55204358	55214339	10	4	115635	1.8137	0.034863
DAOA	13	106118216	106143383	85	10	115635	1.8125	0.034952
TLR10	4	38773860	38784611	74	9	115635	1.8116	0.035027
SAR1B	5	133936834	133984961	25	6	115635	1.8109	0.03508
CCDC141	2	179694484	179914813	451	40	115635	1.8108	0.035084
PYDC1	16	31227283	31228680	1	1	115635	1.8105	0.03511
ATRN	20	3451687	3631769	354	20	115635	1.81	0.035145
RP11-351M8.1	15	81188532	81202118	14	6	115635	1.81	0.035148
CTD-2192J16.22	19	12754645	12759211	7	3	115635	1.8097	0.03517
DYX1C1	15	55702723	55800432	167	16	115635	1.8089	0.035233
TBC1D22A	22	47158518	47571336	1236	65	115635	1.8087	0.035247
ADCY3	2	25042038	25142708	270	18	115635	1.8087	0.03525
C19orf55	19	36249044	36261930	29	8	115635	1.8086	0.035257
KCNK9	8	140613081	140715299	231	35	115635	1.808	0.035302
TLR3	4	186990306	187009223	41	10	115635	1.8078	0.035318
ANK3	10	61786056	62493248	1759	64	115635	1.8076	0.035335
AC002398.9	19	36236579	36245420	18	5	115635	1.8072	0.035369
DHX15	4	24519064	24586173	95	12	115635	1.8071	0.035375
SH3BP1	22	38030661	38062939	82	11	115635	1.8068	0.035399
OTP	5	76924538	76935513	19	2	115635	1.8067	0.035407
TMEM150A	2	85825671	85830319	4	2	115635	1.806	0.035457
NPY	7	24323782	24331484	30	7	115635	1.8056	0.035494
NUP93	16	56764017	56878797	153	18	115635	1.805	0.035534
AIMP2	7	6048876	6063465	46	8	115635	1.8047	0.035564
KANK1	9	470291	746105	1183	35	115635	1.8043	0.035588
RBM26	13	79885962	79980612	210	5	115635	1.8043	0.035588
CD82	11	44585977	44641913	168	31	115635	1.8039	0.035627
AC119673.1	1	205682497	205684153	2	1	115635	1.8036	0.035647
ALG11	13	52586534	52603800	23	6	115635	1.8032	0.035682
GNB2	7	100271154	100276797	3	2	115635	1.8029	0.035698
TG	8	133879203	134147147	786	37	115635	1.8029	0.035702
MFSD1	3	158449987	158547508	205	17	115635	1.8026	0.035723
TNFRSF8	1	12123434	12204264	177	33	115635	1.8022	0.035757
ARHGAP1	11	46698630	46722165	16	5	115635	1.8021	0.035763
VPS37A	8	17104080	17159936	128	17	115635	1.8016	0.035803
TCF15	20	584441	591042	11	4	115635	1.801	0.035851
C17orf64	17	58469790	58508782	37	2	115635	1.8004	0.035901
RP11-463C8.4	14	77564654	77691805	367	38	115635	1.8003	0.035905
ASB14	3	57302375	57326710	29	5	115635	1.8001	0.035919
AP001925.1	11	108130255	108136480	7	2	115635	1.7999	0.035934
KLHDC4	16	87730091	87799598	272	18	115635	1.7999	0.035936
CTF1	16	30907928	30914881	5	2	115635	1.7999	0.035938
HSPA14	10	14880163	14913740	33	7	115635	1.7995	0.035968
CNN3	1	95362507	95392834	70	16	115635	1.798	0.036086
BTN2A1	6	26458150	26476849	71	14	115635	1.7979	0.036098
NOSTRIN	2	169643049	169722024	181	23	115635	1.7978	0.036103
CREBZF	11	85370752	85393951	24	6	115635	1.7976	0.036117
KANK4	1	62702651	62785085	287	18	115635	1.7973	0.036145
MARS	12	57869228	57911352	54	5	115635	1.7971	0.036161
SYCP2L	6	10748027	10979553	469	36	115635	1.7966	0.036198
UBE2L3	22	21903736	21978323	92	3	115635	1.7961	0.036242
SLC22A11	11	64323098	64340347	17	2	115635	1.7957	0.036274
TNFSF9	19	6531010	6535931	8	4	115635	1.7954	0.036295
CTD-2260A17.2	5	96149731	96271513	405	19	115635	1.7952	0.036308
CORO7-PAM16	16	4390252	4470495	127	14	115635	1.7947	0.036348
STK39	2	168810530	169104651	833	33	115635	1.7947	0.036348
HDHD2	18	44633774	44676891	108	13	115635	1.7944	0.036376
HIST1H2AC	6	26124373	26139344	42	8	115635	1.7943	0.036386
SPATA33	16	89724210	89737680	48	10	115635	1.7935	0.036444
ICAM5	19	10400657	10407454	17	4	115635	1.7927	0.036514
TRIM50	7	72726535	72742085	6	1	115635	1.7925	0.036523
EPG5	18	43427574	43547240	218	17	115635	1.7923	0.036543
DUSP10	1	221874766	221915518	73	15	115635	1.792	0.036569
RAB4B-EGLN2	19	41284147	41314103	58	11	115635	1.7919	0.036577
NR2F6	19	17342692	17356749	24	9	115635	1.7918	0.036584
RPP14	3	58291974	58310422	60	7	115635	1.7917	0.036587
SEC24A	5	133984479	134063513	46	8	115635	1.7915	0.036609
MTNR1A	4	187454809	187476721	67	13	115635	1.7904	0.036693
B4GALT5	20	48249482	48330415	156	11	115635	1.7901	0.036718
SEZ6	17	27281919	27333458	47	6	115635	1.7897	0.036755
C12orf43	12	121440225	121454305	47	10	115635	1.7892	0.036789
CERKL	2	182401403	182545392	321	20	115635	1.7887	0.036831
ARAP3	5	141032968	141061788	67	15	115635	1.7887	0.036832
NLE1	17	33455772	33469334	9	4	115635	1.7879	0.036897
NPR3	5	32689176	32791819	210	21	115635	1.7871	0.036963
TNPO1	5	72112139	72212560	143	12	115635	1.787	0.036971
ACER1	19	6306153	6333640	72	14	115635	1.7866	0.037004
HS3ST3B1	17	14204400	14252721	146	37	115635	1.7864	0.037016
FAM134C	17	40731531	40762641	39	4	115635	1.786	0.037047
VWC2	7	49813257	49961546	256	24	115635	1.7855	0.037093
TDRD6	6	46655612	46672056	9	4	115635	1.7851	0.037119
ZNF385B	2	180306709	180726232	1224	82	115635	1.7851	0.037125
FLT1	13	28874489	29069265	373	36	115635	1.7848	0.037147
BMP10	2	69092613	69098649	8	2	115635	1.7836	0.037246
ZNF800	7	126986844	127071978	241	17	115635	1.7824	0.037346
HSD3B1	1	120049821	120057681	5	1	115635	1.7818	0.037393
COL9A3	20	61447596	61472511	83	14	115635	1.7817	0.037398
DISP1	1	222988406	223179337	395	21	115635	1.7816	0.037408
SORCS1	10	108333421	108924292	1371	84	115635	1.7815	0.037415
TNFAIP3	6	138188351	138204449	24	5	115635	1.7814	0.037423
CD70	19	6583194	6604114	73	13	115635	1.781	0.037459
HOXC9	12	54388679	54397121	9	2	115635	1.7808	0.037474
SYVN1	11	64889252	64902004	11	3	115635	1.7804	0.037508
ZNF641	12	48733791	48745197	29	6	115635	1.7797	0.037564
HSD17B6	12	57145945	57181574	27	5	115635	1.7796	0.037569
NFKBIA	14	35870717	35873955	12	4	115635	1.7795	0.037577
ODF3L2	19	463346	474983	37	5	115635	1.7794	0.037585
SPRR2A	1	153028589	153030013	1	1	115635	1.779	0.03762
AXL	19	41725108	41767671	72	11	115635	1.7789	0.037632
ECHDC3	10	11784365	11806069	52	6	115635	1.7786	0.037652
FER	5	108083523	108532542	979	31	115635	1.7781	0.037691
HS2ST1	1	87380331	87602334	385	10	115635	1.7781	0.037695
CCDC59	12	82617460	82752584	205	14	115635	1.778	0.0377
FGF18	5	170846660	170884627	54	9	115635	1.7773	0.037757
KATNAL2	18	44497455	44627658	270	16	115635	1.7769	0.037794
TK2	16	66541906	66586447	64	4	115635	1.7763	0.037841
HOXC8	12	54402832	54407570	5	2	115635	1.7762	0.037849
RASGRP3	2	33661391	33789817	354	52	115635	1.7753	0.037926
GOPC	6	117639374	117923691	744	40	115635	1.775	0.037951
NCOA3	20	46130601	46285621	279	14	115635	1.7748	0.037965
SNRPD2	19	46190712	46195827	8	3	115635	1.7746	0.037978
AQP10	1	154293566	154297801	11	3	115635	1.774	0.038035
NTN5	19	49164664	49176338	18	3	115635	1.7734	0.03808
CCDC71L	7	106297211	106301442	7	3	115635	1.7733	0.038092
SGPP2	2	223289236	223425667	270	34	115635	1.7733	0.038092
MPDU1	17	7486847	7496107	9	4	115635	1.7725	0.038156
CST9	20	23583047	23586513	6	2	115635	1.7721	0.038187
P2RX1	17	3799886	3819794	45	8	115635	1.7717	0.038223
MPZL1	1	167690429	167761156	161	22	115635	1.7715	0.038237
KIR3DL3	19	55235984	55248003	6	2	115635	1.7713	0.038257
SMTN	22	31460091	31500743	100	15	115635	1.7712	0.038267
ACOT8	20	44470360	44486045	28	7	115635	1.7696	0.038394
MYC	8	128747680	128753674	17	7	115635	1.7693	0.03842
ANKRD45	1	173578700	173639001	35	5	115635	1.7691	0.038435
DEPDC7	11	33037410	33055128	57	5	115635	1.7685	0.038486
NAP1L4	11	2965667	3013607	143	14	115635	1.7682	0.038518
SETD1B	12	122242086	122270562	30	4	115635	1.768	0.038528
TFPI2	7	93514709	93520303	15	2	115635	1.7678	0.03855
SLC18A2	10	119000604	119038941	103	21	115635	1.7677	0.038555
FBXW11	5	171288553	171433877	124	9	115635	1.7674	0.038584
RRAS	19	50138549	50143458	7	2	115635	1.7673	0.038593
FNIP2	4	159690290	159829201	127	7	115635	1.7668	0.038634
ZNF385C	17	40177594	40217383	42	4	115635	1.7659	0.038706
AC120194.1	8	71485681	71486671	3	1	115635	1.7649	0.038793
SPAM1	7	123565286	123611468	97	15	115635	1.7647	0.038807
ZNF782	9	99578754	99637905	58	5	115635	1.7644	0.038831
SPI1	11	47376411	47400127	46	4	115635	1.7639	0.038877
MAPK8IP2	22	51039114	51052409	46	10	115635	1.7634	0.03892
LAT	16	28996147	29002104	7	2	115635	1.7623	0.039007
VTI1A	10	114206756	114578503	586	57	115635	1.7621	0.039026
SYTL3	6	159071046	159185908	286	33	115635	1.7619	0.039045
KIAA1468	18	59854491	59974355	241	13	115635	1.7615	0.039077
TNFSF13	17	7461609	7464925	3	2	115635	1.7609	0.039127
NUP35	2	183982241	184026408	205	14	115635	1.7601	0.039194
NSMCE2	8	126103921	126379362	410	27	115635	1.7601	0.039199
VN1R1	19	57966542	57967854	2	1	115635	1.7593	0.039267
C5orf58	5	169659451	169679579	21	4	115635	1.7592	0.039274
IL2RB	22	37521878	37571094	129	28	115635	1.759	0.039289
KIAA1462	10	30301729	30404423	176	27	115635	1.7583	0.039347
KCNN2	5	113696642	113832337	231	22	115635	1.7581	0.039363
MBOAT4	8	29989340	30002202	32	4	115635	1.7578	0.03939
FAS	10	90750414	90775542	101	14	115635	1.7578	0.039394
DUSP8	11	1575274	1593150	43	4	115635	1.7576	0.039407
SUPT4H1	17	56422539	56430454	12	3	115635	1.7575	0.039417
CDKN2D	19	10677138	10679735	4	2	115635	1.7554	0.039598
DEFB115	20	29845467	29847435	5	2	115635	1.7553	0.039604
ZNF777	7	149128454	149158214	51	6	115635	1.755	0.039631
CCT6B	17	33254878	33308097	46	10	115635	1.7547	0.039658
TGFB3	14	76424442	76449334	40	6	115635	1.7544	0.03968
IBA57	1	228353516	228369958	15	3	115635	1.7538	0.039729
C12orf75	12	105629068	105789875	456	27	115635	1.7521	0.039875
LRRN2	1	204586298	204654861	163	21	115635	1.7517	0.039912
BPIFA2	20	31749574	31769218	17	2	115635	1.7505	0.040015
JAZF1	7	27870192	28220362	746	67	115635	1.7503	0.040035
BID	22	18216906	18257536	139	30	115635	1.7495	0.040101
SPEG	2	220299568	220363009	81	11	115635	1.7495	0.040103
PLEKHG3	14	65170820	65213610	70	9	115635	1.7491	0.040136
RNF144B	6	18368779	18469105	429	25	115635	1.7484	0.040196
CTD-2207O23.12	19	7571938	7584508	23	5	115635	1.748	0.040232
KCNK12	2	47743720	47798078	95	23	115635	1.7476	0.04027
SYT8	11	1848709	1858751	35	8	115635	1.7474	0.040283
CIB1	15	90773207	90777279	15	3	115635	1.7472	0.040304
PTGIR	19	47123725	47128375	6	1	115635	1.747	0.040316
OR6C3	12	55725485	55726420	1	1	115635	1.7469	0.04033
WAC	10	28821422	28912041	137	12	115635	1.7462	0.040389
PDXP	22	38054734	38062941	14	2	115635	1.7458	0.040426
BANK1	4	102332443	102995969	1449	63	115635	1.7454	0.040456
FDX1	11	110300607	110335605	91	7	115635	1.745	0.040494
MUC1	1	155158300	155162707	3	2	115635	1.7447	0.040516
RP1-66C13.4	17	26125832	26220391	143	13	115635	1.7447	0.040518
LTC4S	5	179220981	179223648	4	2	115635	1.7444	0.040546
PLCB4	20	9049410	9461889	758	55	115635	1.7443	0.040549
C12orf57	12	7052141	7055166	6	3	115635	1.7441	0.040575
MKI67	10	129894923	129924649	82	14	115635	1.7439	0.040592
ATXN2	12	111890018	112037480	80	4	115635	1.7438	0.040593
MRPS11	15	89010684	89022222	4	2	115635	1.7437	0.040602
DOCK7	1	62920399	63153969	228	4	115635	1.7434	0.040628
AZU1	19	825097	832017	19	3	115635	1.7431	0.040659
ABI2	2	204192942	204312446	118	14	115635	1.743	0.040663
GPR116	6	46820249	46922680	272	26	115635	1.7426	0.040705
GOT2	16	58741035	58768261	82	9	115635	1.7425	0.040707
OR5H15	3	97887544	97888485	5	1	115635	1.7424	0.040721
PVRL4	1	161040785	161059389	27	6	115635	1.7422	0.040733
SDAD1	4	76862103	76912115	81	9	115635	1.742	0.040755
SYNC	1	33145507	33169197	31	3	115635	1.7412	0.040826
PPP2R2B	5	145967936	146464347	881	45	115635	1.7398	0.040944
FBLN5	14	92335756	92414331	207	23	115635	1.7398	0.040946
MXRA8	1	1288069	1297157	15	3	115635	1.7384	0.041067
RAB8A	19	16222439	16245044	54	7	115635	1.7384	0.041073
A2M	12	9220260	9268825	104	7	115635	1.7383	0.041079
C10ORF68	10	32832297	33171802	775	17	115635	1.7377	0.041135
ZNF691	1	43312280	43318148	4	2	115635	1.7372	0.041179
HCAR2	12	123185840	123187890	2	1	115635	1.7367	0.041219
SCLY	2	238969530	239008054	110	10	115635	1.7366	0.041227
PGAM1	10	99185917	99193198	7	4	115635	1.7362	0.041261
ANKRD13B	17	27916787	27941779	15	4	115635	1.7352	0.041353
IER3IP1	18	44681413	44702745	33	6	115635	1.735	0.041366
TMEM127	2	96914254	96931732	10	3	115635	1.735	0.041368
KCNJ9	1	160051360	160060353	19	4	115635	1.7345	0.04141
DNASE1L2	16	2285817	2288712	2	1	115635	1.7344	0.041423
OR5H14	3	97868170	97869249	4	1	115635	1.7334	0.041509
AP1B1	22	29723669	29819168	163	19	115635	1.7334	0.041511
SEPT14	7	55861237	55930482	149	17	115635	1.7334	0.041514
DPM2	9	130697378	130700763	6	1	115635	1.7314	0.041686
CLDN11	3	170136653	170578169	894	50	115635	1.7305	0.041774
IAH1	2	9613787	9636672	54	5	115635	1.7301	0.041807
PDZD8	10	119040000	119134978	167	8	115635	1.729	0.041902
SERTM1	13	37248049	37271976	47	10	115635	1.729	0.041905
MANSC4	12	27915671	27924209	32	3	115635	1.7289	0.041913
SNRNP27	2	70120692	70132707	14	2	115635	1.7282	0.041975
GGA1	22	38004481	38029571	36	7	115635	1.7281	0.041989
SH3TC1	4	8183799	8243530	165	31	115635	1.7273	0.042058
DNAJA3	16	4475806	4506776	49	4	115635	1.7253	0.042232
ARHGAP8	22	45098355	45258665	843	92	115635	1.7252	0.042249
FAM50B	6	3849620	3851551	2	1	115635	1.7251	0.042256
HSD3B2	1	119957554	119965658	22	4	115635	1.7251	0.042258
DCBLD1	6	117774980	117891021	288	26	115635	1.7249	0.042277
LCN8	9	139648838	139652678	18	3	115635	1.7245	0.042309
ARHGAP19-SLIT1	10	98757795	99052413	668	61	115635	1.7243	0.042324
NT5DC4	2	113479063	113500456	32	3	115635	1.7243	0.042329
SYNGR3	16	2039661	2044276	3	1	115635	1.724	0.042353
ARL5C	17	37313147	37323737	40	7	115635	1.7239	0.042367
SLAIN1	13	78272023	78338377	89	10	115635	1.7238	0.042368
PRR5-ARHGAP8	22	45098113	45258586	842	92	115635	1.7237	0.042378
PKD2L2	5	137223657	137278436	57	7	115635	1.7237	0.042379
CDC25A	3	48198636	48229892	22	4	115635	1.7236	0.042392
PPL	16	4932508	5010742	273	33	115635	1.7231	0.042437
ZNF618	9	116638562	116818871	401	27	115635	1.7231	0.042439
ACKR4	3	132316081	132337811	20	6	115635	1.7227	0.042468
PRDM15	21	43218385	43299591	314	28	115635	1.7227	0.042474
IL33	9	6215805	6257983	111	14	115635	1.7225	0.042486
FAM47E-STBD1	4	77172886	77232752	209	13	115635	1.7221	0.042529
HCN4	15	73612200	73661605	102	19	115635	1.7216	0.042574
XDH	2	31557187	31637581	252	33	115635	1.7213	0.042595
C11orf45	11	128769460	128775930	17	5	115635	1.7213	0.042599
FLAD1	1	154955814	154965587	11	1	115635	1.7209	0.042632
LIPT2	11	74202757	74204778	4	1	115635	1.7207	0.042655
EID1	15	49170083	49172380	1	1	115635	1.7198	0.04273
EVPLL	17	18280976	18292961	30	4	115635	1.7194	0.042768
TLR9	3	52255097	52265206	9	4	115635	1.7187	0.042838
RAVER2	1	65210778	65298915	124	12	115635	1.7182	0.042878
PXK	3	58318607	58411748	329	14	115635	1.7176	0.042934
AP000322.53	21	35791013	35796264	7	2	115635	1.7167	0.043022
PSEN2	1	227057885	227083806	64	7	115635	1.7163	0.043054
KIF5B	10	32297938	32345359	70	7	115635	1.7159	0.043087
FOXO3	6	108881038	109005977	140	16	115635	1.7153	0.043143
MAP3K4	6	161412759	161538417	285	19	115635	1.715	0.043171
SSU72	1	1477053	1510249	58	4	115635	1.7146	0.043207
SIGMAR1	9	34634719	34637806	4	2	115635	1.7137	0.043292
RWDD2B	21	30376705	30391699	19	5	115635	1.7126	0.043394
TMEM175	4	926175	952444	47	8	115635	1.7125	0.043401
HHLA2	3	108015376	108097132	227	15	115635	1.7123	0.043425
WRAP73	1	3547331	3569325	33	8	115635	1.7122	0.043427
ARHGAP18	6	129897277	130031370	338	36	115635	1.7119	0.043458
PTGR1	9	114312002	114362135	114	22	115635	1.7117	0.043476
ZNF853	7	6655248	6663921	21	5	115635	1.7114	0.043505
BTG1	12	92536286	92539673	11	5	115635	1.7111	0.04353
LPO	17	56295909	56345879	62	14	115635	1.7106	0.043573
SLC5A8	12	101549271	101604185	105	10	115635	1.7098	0.043655
SLC30A3	2	27476552	27498685	26	4	115635	1.7096	0.043671
PAPOLA	14	96967770	97033448	67	6	115635	1.7092	0.043703
PITPNB	22	28247657	28316122	105	13	115635	1.709	0.043729
AC109583.1	3	46927699	46930171	3	1	115635	1.7089	0.043737
RALB	2	120997640	121052289	110	5	115635	1.7088	0.043748
CILP	15	65488337	65503826	22	2	115635	1.7083	0.04379
TBC1D1	4	37892708	38140796	595	53	115635	1.7079	0.043828
PQLC3	2	11295324	11319000	69	11	115635	1.7075	0.043869
PRB4	12	11460017	11463369	11	3	115635	1.707	0.043907
GHRL	3	10327359	10334631	16	5	115635	1.7069	0.043922
ZNF510	9	99518147	99540411	38	4	115635	1.7061	0.043998
URGCP-MRPS24	7	43906157	43946188	77	11	115635	1.705	0.044093
ERP29	12	112451120	112461255	6	3	115635	1.7047	0.044124
THOC5	22	29901868	29951205	103	10	115635	1.7043	0.044165
AANAT	17	74449433	74466199	48	11	115635	1.7038	0.044213
C2ORF15	2	99757948	99767950	11	1	115635	1.7036	0.044228
CCDC61	19	46498339	46524576	85	14	115635	1.7029	0.044289
ZNF14	19	19821280	19843906	51	7	115635	1.7029	0.044293
OXSR1	3	38206580	38296979	70	10	115635	1.7027	0.044314
SLC16A6	17	66263167	66287408	48	8	115635	1.7024	0.04434
ITPKA	15	41785591	41795747	23	5	115635	1.7024	0.044342
HARS2	5	140071011	140078889	9	3	115635	1.7024	0.044344
CLEC2A	12	10051272	10084980	82	18	115635	1.6998	0.044588
CHKB	22	51017378	51039884	87	15	115635	1.6996	0.044604
CGB2	19	49535169	49536495	1	1	115635	1.6995	0.04461
GZMM	19	544034	549919	21	6	115635	1.6991	0.04465
ZACN	17	74068042	74079747	7	1	115635	1.6987	0.044687
ZBTB8OS	1	33065773	33116504	77	4	115635	1.6984	0.044715
MTMR14	3	9691117	9744077	55	8	115635	1.698	0.044754
KRT32	17	39616063	39623681	41	6	115635	1.6978	0.04477
ADM2	22	50919985	50924869	10	5	115635	1.6977	0.044784
PDK2	17	48172101	48189516	46	9	115635	1.6976	0.044795
SIRT3	11	215458	236931	110	10	115635	1.6971	0.044836
LMAN1L	15	75105057	75118099	23	4	115635	1.6969	0.044858
SLC27A2	15	50474393	50528592	161	15	115635	1.6968	0.044866
MLN	6	33762450	33771788	32	6	115635	1.6965	0.044898
DYRK1A	21	38738092	38889753	335	18	115635	1.6963	0.044917
ADCK4	19	41197434	41224112	40	9	115635	1.6959	0.044955
AGBL2	11	47681143	47736941	67	7	115635	1.6959	0.044956
QSER1	11	32914724	33014862	58	7	115635	1.6956	0.044982
MED20	6	41873092	41888877	11	4	115635	1.6937	0.045156
MN1	22	28144265	28197486	102	34	115635	1.692	0.045318
C19orf18	19	58469805	58485902	33	4	115635	1.6912	0.0454
CTB-50L17.14	19	4528439	4540079	30	6	115635	1.6909	0.045432
EXOC3L2	19	45715879	45737469	65	5	115635	1.6904	0.045473
CHADL	22	41625517	41636938	18	4	115635	1.6903	0.045487
GJC2	1	228337553	228347527	8	2	115635	1.6897	0.045538
KIAA0247	14	70078313	70181859	95	13	115635	1.6894	0.045569
USP54	10	75257296	75385711	55	4	115635	1.689	0.045613
CYP27A1	2	219646472	219680016	66	3	115635	1.6884	0.045671
ANKRD9	14	102973179	102976136	7	2	115635	1.6881	0.045694
TMEM109	11	60681346	60690915	7	2	115635	1.6872	0.045786
RAG2	11	36597124	36619829	43	5	115635	1.6871	0.045788
MAS1	6	160327974	160329108	1	1	115635	1.6871	0.04579
C14orf1	14	76116134	76127532	5	2	115635	1.6866	0.045839
ITCH	20	32951041	33099198	148	5	115635	1.6866	0.045843
CAPN2	1	223889295	223963720	201	10	115635	1.6861	0.045892
CDKN3	14	54863567	54886936	31	6	115635	1.6858	0.045916
ADAM11	17	42836399	42859214	46	6	115635	1.6854	0.045957
MRPL4	19	10362577	10370721	13	4	115635	1.6854	0.04596
TET1	10	70320413	70454239	377	15	115635	1.6851	0.045985
ZDHHC7	16	85007787	85045141	150	15	115635	1.685	0.04599
SFMBT1	3	52937588	53080766	247	12	115635	1.685	0.045993
TIGD4	4	153690506	153700916	18	3	115635	1.6849	0.046003
GCM2	6	10873456	10882174	15	5	115635	1.6844	0.046051
CERCAM	9	131174030	131199626	41	2	115635	1.6841	0.046084
EMC8	16	85805364	85833214	63	6	115635	1.684	0.04609
RTN2	19	45988547	46000319	22	5	115635	1.6839	0.046098
CHRNA2	8	27317279	27337400	70	13	115635	1.6832	0.046172
TCP11L1	11	33060963	33127489	228	13	115635	1.6831	0.046177
SGCE	7	94214542	94285521	78	6	115635	1.6829	0.046193
EPO	7	100318423	100321323	2	1	115635	1.6827	0.046221
TUT1	11	62342517	62359649	6	1	115635	1.6826	0.046229
C19orf83	19	46144752	46146098	3	2	115635	1.681	0.046377
CILP2	19	19649057	19657468	14	2	115635	1.681	0.046381
DUT	15	48623208	48635570	11	3	115635	1.681	0.046381
C17orf50	17	34087916	34092098	1	1	115635	1.6807	0.04641
NANOS1	10	120789228	120793854	1	1	115635	1.6805	0.04643
MFSD4	1	205538013	205572046	103	18	115635	1.6791	0.046569
GATAD2B	1	153777201	153895451	145	9	115635	1.6786	0.046611
ASUN	12	27058114	27091259	57	10	115635	1.6786	0.046615
ACOX3	4	8368009	8442450	254	22	115635	1.6785	0.046624
ALCAM	3	105085753	105295744	472	23	115635	1.6783	0.04664
NXPE3	3	101498046	101547073	62	6	115635	1.6773	0.046742
GNAI2	3	50263724	50296787	30	7	115635	1.677	0.046773
LRRC16B	14	24521206	24538937	33	10	115635	1.6767	0.046798
TMEM184A	7	1581871	1600457	51	4	115635	1.6765	0.046821
MEAF6	1	37958176	37980375	60	11	115635	1.6761	0.046862
ROPN1B	3	125687987	125702297	17	5	115635	1.6755	0.046917
AC006435.1	17	2310279	2318731	26	6	115635	1.6755	0.046918
SPOCD1	1	32256023	32281652	33	7	115635	1.6755	0.046918
NFKBIB	19	39390340	39399533	24	6	115635	1.6752	0.046943
UBN2	7	138915102	138992982	61	6	115635	1.6751	0.046954
PRDM16	1	2985732	3355185	1173	127	115635	1.6749	0.046975
IFNA6	9	21349834	21351377	4	1	115635	1.6747	0.046997
CCDC140	2	223162866	223169936	9	4	115635	1.6745	0.04702
TP53TG5	20	44002526	44036529	68	5	115635	1.6743	0.047036
SURF2	9	136223428	136228045	10	2	115635	1.6742	0.047042
PLIN4	19	4502204	4517716	33	10	115635	1.6737	0.047097
NIPSNAP1	22	29950797	29977326	64	7	115635	1.6731	0.047155
PRIM1	12	57125380	57146157	17	2	115635	1.6721	0.047255
ETS2	21	40177231	40196879	32	6	115635	1.6718	0.047282
ANKRD37	4	186317175	186321782	9	3	115635	1.6714	0.047324
PEX16	11	45931220	45940363	17	4	115635	1.671	0.047364
CFL2	14	35179593	35184029	8	3	115635	1.6707	0.047395
MYPN	10	69865912	69971774	360	22	115635	1.6704	0.047417
SCAMP1	5	77656339	77776562	265	10	115635	1.6696	0.047502
PAX2	10	102495360	102589698	200	16	115635	1.6695	0.04751
AL138847.1	1	63073437	63075249	2	1	115635	1.669	0.047556
AVPR1B	1	206223976	206231639	39	5	115635	1.6689	0.047566
FGD6	12	95470525	95611258	317	21	115635	1.668	0.047656
PEMT	17	17408877	17495022	212	15	115635	1.6674	0.047717
NGRN	15	90808891	90816463	5	2	115635	1.6669	0.047765
RP11-796G6.2	14	102196774	102198859	6	1	115635	1.6667	0.04779
EID3	12	104697517	104698980	2	1	115635	1.6655	0.047904
ZNF483	9	114287439	114340124	88	12	115635	1.6653	0.047931
RP11-65D24.2	13	112240548	112324955	247	18	115635	1.6648	0.047979
TXN	9	113006091	113018920	45	15	115635	1.6647	0.047986
EYA2	20	45523263	45817492	790	70	115635	1.6645	0.048008
SNX7	1	99127236	99226056	295	17	115635	1.6645	0.048008
CPLX1	4	778745	819986	137	19	115635	1.6637	0.048088
IL1F10	2	113825547	113833427	40	9	115635	1.6635	0.04811
MIA-RAB4B	19	41277553	41292590	28	5	115635	1.6634	0.048111
IRS2	13	110406184	110438915	76	12	115635	1.6633	0.048124
RCSD1	1	167599330	167675486	248	41	115635	1.6626	0.048195
PDZK1	1	145726918	145764074	15	6	115635	1.6618	0.048276
SPATC1	8	145086582	145101933	7	3	115635	1.6616	0.048297
RAB40C	16	639357	679272	103	7	115635	1.6605	0.048402
HSD11B1L	19	5680615	5688533	4	2	115635	1.6595	0.048507
NFIC	19	3359561	3469215	284	36	115635	1.6593	0.04853
C5orf66	5	134368970	134691744	634	74	115635	1.659	0.04856
PABPC4	1	40026488	40042462	25	6	115635	1.6586	0.048596
MKL2	16	14165178	14360630	342	8	115635	1.6581	0.048649
RP11-302M6.4	1	90098699	90398809	445	30	115635	1.657	0.048762
GTF3C4	9	135545422	135570342	67	5	115635	1.657	0.048763
MRPS5	2	95752952	95815179	19	3	115635	1.6569	0.048767
UBE4B	1	10092890	10241297	133	20	115635	1.6566	0.048796
ASPH	8	62413116	62627155	393	24	115635	1.6566	0.048804
AL355390.1	13	74987094	74993252	23	7	115635	1.6564	0.048816
CBS	21	44473301	44497053	79	14	115635	1.6562	0.048837
OR2T8	1	248084320	248085258	7	2	115635	1.6561	0.048854
CEP85L	6	118781935	119031238	551	19	115635	1.6554	0.048924
IL1RN	2	113864791	113891593	114	9	115635	1.6552	0.048944
MACROD2	20	13976015	16033842	5095	253	115635	1.6549	0.048974
DBF4B	17	42785976	42829632	46	9	115635	1.6541	0.04905
CD68	17	7482785	7485429	6	3	115635	1.6533	0.049136
ZBTB7A	19	4044362	4066943	33	6	115635	1.6525	0.049217
RNF182	6	13924677	13980533	101	11	115635	1.6524	0.04923
ZNF146	19	36705504	36729676	59	5	115635	1.6518	0.049283
TTLL5	14	76099968	76421421	344	12	115635	1.6517	0.049302
CNOT1	16	58553855	58663790	278	12	115635	1.6515	0.049321
FAM131C	1	16384264	16400127	65	12	115635	1.6508	0.049394
EIF3A	10	120794356	120840316	53	6	115635	1.6502	0.049453
HGSNAT	8	42995556	43057998	36	6	115635	1.6497	0.049507
AL031666.2	20	45947246	45949467	2	1	115635	1.6494	0.04953
MIR3654	11	62327075	62359003	21	2	115635	1.6487	0.049605
PLD6	17	17104309	17109629	7	2	115635	1.6487	0.049606
LRRC63	13	46786083	46851501	175	16	115635	1.6485	0.049621
THOP1	19	2785458	2813599	53	4	115635	1.6481	0.049662
OR11H6	14	20691791	20692964	9	2	115635	1.6479	0.049689
NEUROG3	10	71331454	71332994	4	2	115635	1.6478	0.049692
KIR2DL4	19	55236002	55325972	48	4	115635	1.6476	0.049719
PCNT	21	47744036	47865682	328	19	115635	1.6467	0.049812
PLEKHH3	17	40819932	40829048	6	3	115635	1.646	0.049881
PPAPDC1A	10	122216466	122349367	366	33	115635	1.6456	0.04992
TMEM63C	14	77582911	77725838	507	38	115635	1.6455	0.049932
